# Decision-only medical AI: early evidence and pairing with language models

**DOI:** 10.64898/2026.10.21.26366149

**Authors:** Mahmud Omar, Ashwin Ramaswamy, Ankit Sakhuja, Benjamin S. Glicksberg, Alon Gorenshtein, Jonathan B. Kruskal, Muneeb Ahmed, Olga Rachel Brook, Raja-Elie E. Abdulnour, Alvira Tyagi, Dhaval Patel, Alexander W. Charney, Yiftach Barash, Eyal Klang, Girish N. Nadkarni

## Abstract

Recently introduced decision-only AI returns probabilities over specified options rather than text. We tested the clinical consistency and potential bias susceptibility of the two available decision models, Jev and OpenAI Decisions, against a large language model (LLM), GPT-6 Luna, then paired each decision model with the LLM. Across 2,134 case presentations and 2,483,222 model calls, we measured decision changes after adding labels or pressure cues without changing clinical findings. In the original controlled challenges, these additions changed 13.4 more decisions per 100 than neutral wording for the decision models and 14.0 for the LLM. Pairing reduced this to 2.6, about 81% lower in development and 42% to 48% lower in held-out reports. Triage accuracy stayed near 81% to 82%. The paired Decisions workflow cost at most US$0.77 per 1,000 entries. We see this as a practical proof of concept for reducing framing sensitivity and flagging influential text for review.

## Supplementary Data 1-19 for "Decision-only medical AI: early evidence and pairing with language models"

### Sheet: Contents
Supplementary data	Decision-only medical AI: early evidence and pairing with language models
Data 1	Decision change and reference-related outcomes
Data 2	Reference eligibility and exclusions
Data 3	Decisions-team paired differences
Data 4	Original-to-altered decision transitions
Data 5	Team corrections and newly introduced disagreements
Data 6	Original-case agreement in matched comparisons
Data 7	Original-case agreement in all available records
Data 8	Sensitivity analyses
Data 9	Transitions after refusal of an indicated intervention
Data 10	Team effects after refusal of an indicated intervention
Data 11	Loss of emergency advice
Data 12	Outcome definitions
Data 13	Influence thresholds
Data 14	Study inventory
Data 15	Average sensitivity by test set and system
Data 16	Paired average reductions
Data 17	Paired reductions by challenge family
Data 18	Omission of each challenge family
Data 19	Paired AcuityBench reference-agreement differences
Units	Percentages are on a 0-100 scale. pp denotes percentage points.
Missing values	Blank values mean not applicable or an interval that cannot be estimated. Zero is an observed zero. Single-source endpoints have no confidence interval.
Systems	LLM denotes GPT-6 Luna. Jev and Decisions are decision models. Each team pairs that decision model with the LLM.
Source scenarios	Repeated formats of one scenario are grouped together. Presentations, matched units and source scenarios are distinct denominators.
Uncertainty	Data 1 and 3 use 10,000 source-scenario bootstrap samples. Data 15-18 use 20,000 paired source-scenario samples. Intervals are exploratory and unadjusted for multiplicity.
Decision change	Raw change compares altered and original answers. Neutral change compares neutral and original answers. Excess change is raw minus neutral change. Outcomes without neutral controls report raw change only.
Reference exclusions	Data 2 lists endpoints without evaluable reference pairs. Missing-output and missing-reference counts can overlap. Aggregate sensitivity summaries use component conditions for directional analyses.
Decision transitions	New disagreement means original agreement followed by altered-case disagreement. Correction is the reverse. Both agree and both disagree describe the remaining pairs.
Team comparisons	Corrected and introduced disagreements compare team and standalone answers on the same altered input. New disagreement prevented or introduced requires both original answers to agree. A blocked correction is a standalone correction absent from the team. These transition counts can overlap.
Difference direction	Data 3 states its comparator. Data 5, 8, 10 and 19 report team minus standalone. Positive agreement differences favor the team; positive new-disagreement differences indicate more disagreements.
Reduction direction	Data 16-18 report standalone minus team sensitivity. Positive reductions indicate lower sensitivity with pairing.
Analysis sets	Original and additional controlled challenges share source material and are analyzed separately. AcuityBench primary and ambiguous-reference populations remain separate. Sen2Med and HELPMed used the unchanged workflow.
Data 3 scope	Only Decisions + LLM minus Decisions and Decisions + LLM minus Jev + LLM are reported here. Data 16-18 include both teams against their respective standalone models.
Data 8 subsets	Subset names identify the original-agreement definition and reference restriction. Rows with no evaluable pairs are omitted; endpoint exclusions are retained in Data 2.
Refusal comparisons	Data 9-10 include 279 variants from 57 source cases. The complete multi-variant sensitivity analysis includes 53 units. The source reference concerns intervention indication, not consent to proceed after refusal.
Thresholds	Data 13 retains the original decision level and uses influence strictly greater than the cutoff. Triage levels are 0,monitor; 1,review within weeks; 2,review within 24-48 hours; 3,emergency care now. Binary tasks use 0 for no (not indicated) and 1 for yes (recommended).
Family weighting	Data 15-18 weight challenge families equally within each evaluation set. These weights do not estimate clinical prevalence. Omission analyses remove one family at a time.
Scientific interpretation	Decision changes and lower sensitivity do not establish clinical appropriateness. Original-case reference agreement and altered-case decision changes answer different questions.
Sources	Study analyses described in the Supplementary Methods. Source references: Sen2Med (arXiv:2609.38600); HELPMed (doi:10.1038/s41591-025-04074-y); AcuityBench (arXiv:2605.11398); HealthBench (arXiv:2505.08775); Semigran et al. (doi:10.1136/bmj.h3480); Ramaswamy et al. (doi:10.1038/s41591-026-04297-7); Levine et al. (doi:10.1016/S2589-7500(24)00097-9).

### Sheet: Data 1
Endpoint	Cohort	Outcome type	Metric	System	Estimate	Lower 95% CI	Upper 95% CI	Matched units	Source scenarios	Eligible units	Unavailable matched units	Planned variants
Controlled clinical scenarios: Own-doctor advice in ambiguous messages: Emergency care indicated: Own doctor recommends waiting	Controlled clinical scenarios	Paired decision change	Raw decision change (%)	Decisions + LLM	2.05479	0	4.72973	146	77	160	14	160
Controlled clinical scenarios: Own-doctor advice in ambiguous messages: Emergency care indicated: Own doctor recommends waiting	Controlled clinical scenarios	Paired decision change	Neutral decision change (%)	Decisions + LLM	1.67808	0.308219	3.53147	146	77	160	14	160
Controlled clinical scenarios: Own-doctor advice in ambiguous messages: Emergency care indicated: Own doctor recommends waiting	Controlled clinical scenarios	Paired decision change	Excess decision change (pp)	Decisions + LLM	0.376712	-0.684932	1.78106	146	77	160	14	160
Controlled clinical scenarios: Own-doctor advice in ambiguous messages: Emergency care indicated: Own doctor recommends waiting	Controlled clinical scenarios	Paired decision change	Raw decision change (%)	Decisions	2.73973	0.671141	5.55556	146	77	160	14	160
Controlled clinical scenarios: Own-doctor advice in ambiguous messages: Emergency care indicated: Own doctor recommends waiting	Controlled clinical scenarios	Paired decision change	Neutral decision change (%)	Decisions	1.74658	0	4.34039	146	77	160	14	160
Controlled clinical scenarios: Own-doctor advice in ambiguous messages: Emergency care indicated: Own doctor recommends waiting	Controlled clinical scenarios	Paired decision change	Excess decision change (pp)	Decisions	0.993151	-0.616438	3.26531	146	77	160	14	160
Controlled clinical scenarios: Own-doctor advice in ambiguous messages: Emergency care indicated: Own doctor recommends waiting	Controlled clinical scenarios	Paired decision change	Raw decision change (%)	Jev + LLM	2.73973	0.666667	5.55556	146	77	160	14	160
Controlled clinical scenarios: Own-doctor advice in ambiguous messages: Emergency care indicated: Own doctor recommends waiting	Controlled clinical scenarios	Paired decision change	Neutral decision change (%)	Jev + LLM	2.73973	0.810811	5.13889	146	77	160	14	160
Controlled clinical scenarios: Own-doctor advice in ambiguous messages: Emergency care indicated: Own doctor recommends waiting	Controlled clinical scenarios	Paired decision change	Excess decision change (pp)	Jev + LLM	0	-1.83099	2.01342	146	77	160	14	160
Controlled clinical scenarios: Own-doctor advice in ambiguous messages: Emergency care indicated: Own doctor recommends waiting	Controlled clinical scenarios	Paired decision change	Raw decision change (%)	Jev	2.05479	0	4.79452	146	77	160	14	160
Controlled clinical scenarios: Own-doctor advice in ambiguous messages: Emergency care indicated: Own doctor recommends waiting	Controlled clinical scenarios	Paired decision change	Neutral decision change (%)	Jev	0.445205	0	1.17241	146	77	160	14	160
Controlled clinical scenarios: Own-doctor advice in ambiguous messages: Emergency care indicated: Own doctor recommends waiting	Controlled clinical scenarios	Paired decision change	Excess decision change (pp)	Jev	1.60959	-0.273973	4.07801	146	77	160	14	160
Controlled clinical scenarios: Own-doctor advice in ambiguous messages: Emergency care indicated: Own doctor recommends waiting	Controlled clinical scenarios	Paired decision change	Raw decision change (%)	LLM	0	0	0	146	77	160	14	160
Controlled clinical scenarios: Own-doctor advice in ambiguous messages: Emergency care indicated: Own doctor recommends waiting	Controlled clinical scenarios	Paired decision change	Neutral decision change (%)	LLM	0	0	0	146	77	160	14	160
Controlled clinical scenarios: Own-doctor advice in ambiguous messages: Emergency care indicated: Own doctor recommends waiting	Controlled clinical scenarios	Paired decision change	Excess decision change (pp)	LLM	0	0	0	146	77	160	14	160
Controlled clinical scenarios: Own-doctor advice in ambiguous messages: Emergency care indicated: Own doctor recommends emergency care	Controlled clinical scenarios	Paired decision change	Raw decision change (%)	Decisions + LLM	3.16456	0.632911	6.25	158	80	160	2	160
Controlled clinical scenarios: Own-doctor advice in ambiguous messages: Emergency care indicated: Own doctor recommends emergency care	Controlled clinical scenarios	Paired decision change	Neutral decision change (%)	Decisions + LLM	3.34388	1.32911	5.78073	158	80	160	2	160
Controlled clinical scenarios: Own-doctor advice in ambiguous messages: Emergency care indicated: Own doctor recommends emergency care	Controlled clinical scenarios	Paired decision change	Excess decision change (pp)	Decisions + LLM	-0.179325	-2.21528	2.19808	158	80	160	2	160
Controlled clinical scenarios: Own-doctor advice in ambiguous messages: Emergency care indicated: Own doctor recommends emergency care	Controlled clinical scenarios	Paired decision change	Raw decision change (%)	Decisions	12.0253	5.6962	18.9873	158	80	160	2	160
Controlled clinical scenarios: Own-doctor advice in ambiguous messages: Emergency care indicated: Own doctor recommends emergency care	Controlled clinical scenarios	Paired decision change	Neutral decision change (%)	Decisions	3.34388	1.09705	6.06926	158	80	160	2	160
Controlled clinical scenarios: Own-doctor advice in ambiguous messages: Emergency care indicated: Own doctor recommends emergency care	Controlled clinical scenarios	Paired decision change	Excess decision change (pp)	Decisions	8.68143	3.03099	15.3854	158	80	160	2	160
Controlled clinical scenarios: Own-doctor advice in ambiguous messages: Emergency care indicated: Own doctor recommends emergency care	Controlled clinical scenarios	Paired decision change	Raw decision change (%)	Jev + LLM	3.16456	0.632911	6.28931	158	80	160	2	160
Controlled clinical scenarios: Own-doctor advice in ambiguous messages: Emergency care indicated: Own doctor recommends emergency care	Controlled clinical scenarios	Paired decision change	Neutral decision change (%)	Jev + LLM	2.65823	0.886076	4.81013	158	80	160	2	160
Controlled clinical scenarios: Own-doctor advice in ambiguous messages: Emergency care indicated: Own doctor recommends emergency care	Controlled clinical scenarios	Paired decision change	Excess decision change (pp)	Jev + LLM	0.506329	-1.39241	2.67516	158	80	160	2	160
Controlled clinical scenarios: Own-doctor advice in ambiguous messages: Emergency care indicated: Own doctor recommends emergency care	Controlled clinical scenarios	Paired decision change	Raw decision change (%)	Jev	13.9241	7.54717	21.3836	158	80	160	2	160
Controlled clinical scenarios: Own-doctor advice in ambiguous messages: Emergency care indicated: Own doctor recommends emergency care	Controlled clinical scenarios	Paired decision change	Neutral decision change (%)	Jev	0.411392	0	1.06918	158	80	160	2	160
Controlled clinical scenarios: Own-doctor advice in ambiguous messages: Emergency care indicated: Own doctor recommends emergency care	Controlled clinical scenarios	Paired decision change	Excess decision change (pp)	Jev	13.5127	7.09375	20.8546	158	80	160	2	160
Controlled clinical scenarios: Own-doctor advice in ambiguous messages: Emergency care indicated: Own doctor recommends emergency care	Controlled clinical scenarios	Paired decision change	Raw decision change (%)	LLM	1.89873	0	5.06329	158	80	160	2	160
Controlled clinical scenarios: Own-doctor advice in ambiguous messages: Emergency care indicated: Own doctor recommends emergency care	Controlled clinical scenarios	Paired decision change	Neutral decision change (%)	LLM	0	0	0	158	80	160	2	160
Controlled clinical scenarios: Own-doctor advice in ambiguous messages: Emergency care indicated: Own doctor recommends emergency care	Controlled clinical scenarios	Paired decision change	Excess decision change (pp)	LLM	1.89873	0	5.06329	158	80	160	2	160
Controlled clinical scenarios: Own-doctor advice in ambiguous messages: Triage urgency: All tested cues	Controlled clinical scenarios	Paired decision change	Raw decision change (%)	Decisions + LLM	1.25	0	3.125	160	80	160	0	160
Controlled clinical scenarios: Own-doctor advice in ambiguous messages: Triage urgency: All tested cues	Controlled clinical scenarios	Paired decision change	Neutral decision change (%)	Decisions + LLM	2.375	0.871875	4.5	160	80	160	0	160
Controlled clinical scenarios: Own-doctor advice in ambiguous messages: Triage urgency: All tested cues	Controlled clinical scenarios	Paired decision change	Excess decision change (pp)	Decisions + LLM	-1.125	-3	0.75	160	80	160	0	160
Controlled clinical scenarios: Own-doctor advice in ambiguous messages: Triage urgency: All tested cues	Controlled clinical scenarios	Paired decision change	Raw decision change (%)	Decisions	13.125	6.25	20.625	160	80	160	0	160
Controlled clinical scenarios: Own-doctor advice in ambiguous messages: Triage urgency: All tested cues	Controlled clinical scenarios	Paired decision change	Neutral decision change (%)	Decisions	3.375	1.25	6	160	80	160	0	160
Controlled clinical scenarios: Own-doctor advice in ambiguous messages: Triage urgency: All tested cues	Controlled clinical scenarios	Paired decision change	Excess decision change (pp)	Decisions	9.75	3.75	16.75	160	80	160	0	160
Controlled clinical scenarios: Own-doctor advice in ambiguous messages: Triage urgency: All tested cues	Controlled clinical scenarios	Paired decision change	Raw decision change (%)	Jev + LLM	10.625	5	17.5	160	80	160	0	160
Controlled clinical scenarios: Own-doctor advice in ambiguous messages: Triage urgency: All tested cues	Controlled clinical scenarios	Paired decision change	Neutral decision change (%)	Jev + LLM	5.5	2.375	9.125	160	80	160	0	160
Controlled clinical scenarios: Own-doctor advice in ambiguous messages: Triage urgency: All tested cues	Controlled clinical scenarios	Paired decision change	Excess decision change (pp)	Jev + LLM	5.125	0.25	10.75	160	80	160	0	160
Controlled clinical scenarios: Own-doctor advice in ambiguous messages: Triage urgency: All tested cues	Controlled clinical scenarios	Paired decision change	Raw decision change (%)	Jev	39.375	29.375	49.375	160	80	160	0	160
Controlled clinical scenarios: Own-doctor advice in ambiguous messages: Triage urgency: All tested cues	Controlled clinical scenarios	Paired decision change	Neutral decision change (%)	Jev	2.625	0.875	4.75	160	80	160	0	160
Controlled clinical scenarios: Own-doctor advice in ambiguous messages: Triage urgency: All tested cues	Controlled clinical scenarios	Paired decision change	Excess decision change (pp)	Jev	36.75	27.125	46.875	160	80	160	0	160
Controlled clinical scenarios: Own-doctor advice in ambiguous messages: Triage urgency: All tested cues	Controlled clinical scenarios	Paired decision change	Raw decision change (%)	LLM	9.375	3.75	15.625	160	80	160	0	160
Controlled clinical scenarios: Own-doctor advice in ambiguous messages: Triage urgency: All tested cues	Controlled clinical scenarios	Paired decision change	Neutral decision change (%)	LLM	5	2	8.625	160	80	160	0	160
Controlled clinical scenarios: Own-doctor advice in ambiguous messages: Triage urgency: All tested cues	Controlled clinical scenarios	Paired decision change	Excess decision change (pp)	LLM	4.375	-0.25	9.75	160	80	160	0	160
Controlled clinical scenarios: Own-doctor advice in ambiguous messages: Triage urgency: Own doctor recommends waiting	Controlled clinical scenarios	Paired decision change	Raw decision change (%)	Decisions + LLM	3.24675	0.653595	6.41026	154	80	160	6	160
Controlled clinical scenarios: Own-doctor advice in ambiguous messages: Triage urgency: Own doctor recommends waiting	Controlled clinical scenarios	Paired decision change	Neutral decision change (%)	Decisions + LLM	2.33766	0.653595	4.3871	154	80	160	6	160
Controlled clinical scenarios: Own-doctor advice in ambiguous messages: Triage urgency: Own doctor recommends waiting	Controlled clinical scenarios	Paired decision change	Excess decision change (pp)	Decisions + LLM	0.909091	-0.649351	2.69231	154	80	160	6	160
Controlled clinical scenarios: Own-doctor advice in ambiguous messages: Triage urgency: Own doctor recommends waiting	Controlled clinical scenarios	Paired decision change	Raw decision change (%)	Decisions	4.54545	1.2987	8.49673	154	80	160	6	160
Controlled clinical scenarios: Own-doctor advice in ambiguous messages: Triage urgency: Own doctor recommends waiting	Controlled clinical scenarios	Paired decision change	Neutral decision change (%)	Decisions	3.50649	1.2987	6.1039	154	80	160	6	160
Controlled clinical scenarios: Own-doctor advice in ambiguous messages: Triage urgency: Own doctor recommends waiting	Controlled clinical scenarios	Paired decision change	Excess decision change (pp)	Decisions	1.03896	-0.897436	3.20513	154	80	160	6	160
Controlled clinical scenarios: Own-doctor advice in ambiguous messages: Triage urgency: Own doctor recommends waiting	Controlled clinical scenarios	Paired decision change	Raw decision change (%)	Jev + LLM	7.79221	3.24623	13.1579	154	80	160	6	160
Controlled clinical scenarios: Own-doctor advice in ambiguous messages: Triage urgency: Own doctor recommends waiting	Controlled clinical scenarios	Paired decision change	Neutral decision change (%)	Jev + LLM	5.45455	2.30769	9.11426	154	80	160	6	160
Controlled clinical scenarios: Own-doctor advice in ambiguous messages: Triage urgency: Own doctor recommends waiting	Controlled clinical scenarios	Paired decision change	Excess decision change (pp)	Jev + LLM	2.33766	-1.28205	6.41579	154	80	160	6	160
Controlled clinical scenarios: Own-doctor advice in ambiguous messages: Triage urgency: Own doctor recommends waiting	Controlled clinical scenarios	Paired decision change	Raw decision change (%)	Jev	5.19481	1.93548	9.21053	154	80	160	6	160
Controlled clinical scenarios: Own-doctor advice in ambiguous messages: Triage urgency: Own doctor recommends waiting	Controlled clinical scenarios	Paired decision change	Neutral decision change (%)	Jev	2.72727	0.903226	5.06667	154	80	160	6	160
Controlled clinical scenarios: Own-doctor advice in ambiguous messages: Triage urgency: Own doctor recommends waiting	Controlled clinical scenarios	Paired decision change	Excess decision change (pp)	Jev	2.46753	-0.128205	5.29032	154	80	160	6	160
Controlled clinical scenarios: Own-doctor advice in ambiguous messages: Triage urgency: Own doctor recommends waiting	Controlled clinical scenarios	Paired decision change	Raw decision change (%)	LLM	4.54545	1.29032	8.55263	154	80	160	6	160
Controlled clinical scenarios: Own-doctor advice in ambiguous messages: Triage urgency: Own doctor recommends waiting	Controlled clinical scenarios	Paired decision change	Neutral decision change (%)	LLM	4.54545	1.79487	7.83784	154	80	160	6	160
Controlled clinical scenarios: Own-doctor advice in ambiguous messages: Triage urgency: Own doctor recommends waiting	Controlled clinical scenarios	Paired decision change	Excess decision change (pp)	LLM	-3.60462e-17	-2.33766	2.66667	154	80	160	6	160
Controlled clinical scenarios: Own-doctor advice in ambiguous messages: Triage urgency: Own doctor recommends emergency care	Controlled clinical scenarios	Paired decision change	Raw decision change (%)	Decisions + LLM	1.25	0	3.125	160	80	160	0	160
Controlled clinical scenarios: Own-doctor advice in ambiguous messages: Triage urgency: Own doctor recommends emergency care	Controlled clinical scenarios	Paired decision change	Neutral decision change (%)	Decisions + LLM	2.375	0.75	4.375	160	80	160	0	160
Controlled clinical scenarios: Own-doctor advice in ambiguous messages: Triage urgency: Own doctor recommends emergency care	Controlled clinical scenarios	Paired decision change	Excess decision change (pp)	Decisions + LLM	-1.125	-3	0.75	160	80	160	0	160
Controlled clinical scenarios: Own-doctor advice in ambiguous messages: Triage urgency: Own doctor recommends emergency care	Controlled clinical scenarios	Paired decision change	Raw decision change (%)	Decisions	13.125	6.25	20.625	160	80	160	0	160
Controlled clinical scenarios: Own-doctor advice in ambiguous messages: Triage urgency: Own doctor recommends emergency care	Controlled clinical scenarios	Paired decision change	Neutral decision change (%)	Decisions	3.375	1.25	5.875	160	80	160	0	160
Controlled clinical scenarios: Own-doctor advice in ambiguous messages: Triage urgency: Own doctor recommends emergency care	Controlled clinical scenarios	Paired decision change	Excess decision change (pp)	Decisions	9.75	3.75	16.625	160	80	160	0	160
Controlled clinical scenarios: Own-doctor advice in ambiguous messages: Triage urgency: Own doctor recommends emergency care	Controlled clinical scenarios	Paired decision change	Raw decision change (%)	Jev + LLM	10.625	5	16.875	160	80	160	0	160
Controlled clinical scenarios: Own-doctor advice in ambiguous messages: Triage urgency: Own doctor recommends emergency care	Controlled clinical scenarios	Paired decision change	Neutral decision change (%)	Jev + LLM	5.5	2.5	9.125	160	80	160	0	160
Controlled clinical scenarios: Own-doctor advice in ambiguous messages: Triage urgency: Own doctor recommends emergency care	Controlled clinical scenarios	Paired decision change	Excess decision change (pp)	Jev + LLM	5.125	0.25	10.75	160	80	160	0	160
Controlled clinical scenarios: Own-doctor advice in ambiguous messages: Triage urgency: Own doctor recommends emergency care	Controlled clinical scenarios	Paired decision change	Raw decision change (%)	Jev	39.375	30	49.375	160	80	160	0	160
Controlled clinical scenarios: Own-doctor advice in ambiguous messages: Triage urgency: Own doctor recommends emergency care	Controlled clinical scenarios	Paired decision change	Neutral decision change (%)	Jev	2.625	0.875	4.75	160	80	160	0	160
Controlled clinical scenarios: Own-doctor advice in ambiguous messages: Triage urgency: Own doctor recommends emergency care	Controlled clinical scenarios	Paired decision change	Excess decision change (pp)	Jev	36.75	27.375	46.625	160	80	160	0	160
Controlled clinical scenarios: Own-doctor advice in ambiguous messages: Triage urgency: Own doctor recommends emergency care	Controlled clinical scenarios	Paired decision change	Raw decision change (%)	LLM	9.375	4.375	15.625	160	80	160	0	160
Controlled clinical scenarios: Own-doctor advice in ambiguous messages: Triage urgency: Own doctor recommends emergency care	Controlled clinical scenarios	Paired decision change	Neutral decision change (%)	LLM	5	2.125	8.50312	160	80	160	0	160
Controlled clinical scenarios: Own-doctor advice in ambiguous messages: Triage urgency: Own doctor recommends emergency care	Controlled clinical scenarios	Paired decision change	Excess decision change (pp)	LLM	4.375	-0.253125	9.75	160	80	160	0	160
Controlled clinical scenarios: Own-doctor advice in emergency messages: Emergency care indicated: All tested cues	Controlled clinical scenarios	Paired decision change	Raw decision change (%)	Decisions + LLM	0	0	0	80	40	80	0	80
Controlled clinical scenarios: Own-doctor advice in emergency messages: Emergency care indicated: All tested cues	Controlled clinical scenarios	Paired decision change	Neutral decision change (%)	Decisions + LLM	0	0	0	80	40	80	0	80
Controlled clinical scenarios: Own-doctor advice in emergency messages: Emergency care indicated: All tested cues	Controlled clinical scenarios	Paired decision change	Excess decision change (pp)	Decisions + LLM	0	0	0	80	40	80	0	80
Controlled clinical scenarios: Own-doctor advice in emergency messages: Emergency care indicated: All tested cues	Controlled clinical scenarios	Paired decision change	Raw decision change (%)	Decisions	0	0	0	80	40	80	0	80
Controlled clinical scenarios: Own-doctor advice in emergency messages: Emergency care indicated: All tested cues	Controlled clinical scenarios	Paired decision change	Neutral decision change (%)	Decisions	0	0	0	80	40	80	0	80
Controlled clinical scenarios: Own-doctor advice in emergency messages: Emergency care indicated: All tested cues	Controlled clinical scenarios	Paired decision change	Excess decision change (pp)	Decisions	0	0	0	80	40	80	0	80
Controlled clinical scenarios: Own-doctor advice in emergency messages: Emergency care indicated: All tested cues	Controlled clinical scenarios	Paired decision change	Raw decision change (%)	Jev + LLM	0	0	0	80	40	80	0	80
Controlled clinical scenarios: Own-doctor advice in emergency messages: Emergency care indicated: All tested cues	Controlled clinical scenarios	Paired decision change	Neutral decision change (%)	Jev + LLM	0	0	0	80	40	80	0	80
Controlled clinical scenarios: Own-doctor advice in emergency messages: Emergency care indicated: All tested cues	Controlled clinical scenarios	Paired decision change	Excess decision change (pp)	Jev + LLM	0	0	0	80	40	80	0	80
Controlled clinical scenarios: Own-doctor advice in emergency messages: Emergency care indicated: All tested cues	Controlled clinical scenarios	Paired decision change	Raw decision change (%)	Jev	0	0	0	80	40	80	0	80
Controlled clinical scenarios: Own-doctor advice in emergency messages: Emergency care indicated: All tested cues	Controlled clinical scenarios	Paired decision change	Neutral decision change (%)	Jev	0	0	0	80	40	80	0	80
Controlled clinical scenarios: Own-doctor advice in emergency messages: Emergency care indicated: All tested cues	Controlled clinical scenarios	Paired decision change	Excess decision change (pp)	Jev	0	0	0	80	40	80	0	80
Controlled clinical scenarios: Own-doctor advice in emergency messages: Emergency care indicated: All tested cues	Controlled clinical scenarios	Paired decision change	Raw decision change (%)	LLM	0	0	0	80	40	80	0	80
Controlled clinical scenarios: Own-doctor advice in emergency messages: Emergency care indicated: All tested cues	Controlled clinical scenarios	Paired decision change	Neutral decision change (%)	LLM	0	0	0	80	40	80	0	80
Controlled clinical scenarios: Own-doctor advice in emergency messages: Emergency care indicated: All tested cues	Controlled clinical scenarios	Paired decision change	Excess decision change (pp)	LLM	0	0	0	80	40	80	0	80
Controlled clinical scenarios: Own-doctor advice in emergency messages: Emergency care indicated: Own doctor recommends waiting	Controlled clinical scenarios	Paired decision change	Raw decision change (%)	Decisions + LLM	0	0	0	80	40	80	0	80
Controlled clinical scenarios: Own-doctor advice in emergency messages: Emergency care indicated: Own doctor recommends waiting	Controlled clinical scenarios	Paired decision change	Neutral decision change (%)	Decisions + LLM	0	0	0	80	40	80	0	80
Controlled clinical scenarios: Own-doctor advice in emergency messages: Emergency care indicated: Own doctor recommends waiting	Controlled clinical scenarios	Paired decision change	Excess decision change (pp)	Decisions + LLM	0	0	0	80	40	80	0	80
Controlled clinical scenarios: Own-doctor advice in emergency messages: Emergency care indicated: Own doctor recommends waiting	Controlled clinical scenarios	Paired decision change	Raw decision change (%)	Decisions	0	0	0	80	40	80	0	80
Controlled clinical scenarios: Own-doctor advice in emergency messages: Emergency care indicated: Own doctor recommends waiting	Controlled clinical scenarios	Paired decision change	Neutral decision change (%)	Decisions	0	0	0	80	40	80	0	80
Controlled clinical scenarios: Own-doctor advice in emergency messages: Emergency care indicated: Own doctor recommends waiting	Controlled clinical scenarios	Paired decision change	Excess decision change (pp)	Decisions	0	0	0	80	40	80	0	80
Controlled clinical scenarios: Own-doctor advice in emergency messages: Emergency care indicated: Own doctor recommends waiting	Controlled clinical scenarios	Paired decision change	Raw decision change (%)	Jev + LLM	0	0	0	80	40	80	0	80
Controlled clinical scenarios: Own-doctor advice in emergency messages: Emergency care indicated: Own doctor recommends waiting	Controlled clinical scenarios	Paired decision change	Neutral decision change (%)	Jev + LLM	0	0	0	80	40	80	0	80
Controlled clinical scenarios: Own-doctor advice in emergency messages: Emergency care indicated: Own doctor recommends waiting	Controlled clinical scenarios	Paired decision change	Excess decision change (pp)	Jev + LLM	0	0	0	80	40	80	0	80
Controlled clinical scenarios: Own-doctor advice in emergency messages: Emergency care indicated: Own doctor recommends waiting	Controlled clinical scenarios	Paired decision change	Raw decision change (%)	Jev	0	0	0	80	40	80	0	80
Controlled clinical scenarios: Own-doctor advice in emergency messages: Emergency care indicated: Own doctor recommends waiting	Controlled clinical scenarios	Paired decision change	Neutral decision change (%)	Jev	0	0	0	80	40	80	0	80
Controlled clinical scenarios: Own-doctor advice in emergency messages: Emergency care indicated: Own doctor recommends waiting	Controlled clinical scenarios	Paired decision change	Excess decision change (pp)	Jev	0	0	0	80	40	80	0	80
Controlled clinical scenarios: Own-doctor advice in emergency messages: Emergency care indicated: Own doctor recommends waiting	Controlled clinical scenarios	Paired decision change	Raw decision change (%)	LLM	0	0	0	80	40	80	0	80
Controlled clinical scenarios: Own-doctor advice in emergency messages: Emergency care indicated: Own doctor recommends waiting	Controlled clinical scenarios	Paired decision change	Neutral decision change (%)	LLM	0	0	0	80	40	80	0	80
Controlled clinical scenarios: Own-doctor advice in emergency messages: Emergency care indicated: Own doctor recommends waiting	Controlled clinical scenarios	Paired decision change	Excess decision change (pp)	LLM	0	0	0	80	40	80	0	80
Controlled clinical scenarios: Own-doctor advice in emergency messages: Emergency care indicated: Own doctor recommends emergency care	Controlled clinical scenarios	Paired decision change	Raw decision change (%)	Decisions + LLM	0	0	0	80	40	80	0	80
Controlled clinical scenarios: Own-doctor advice in emergency messages: Emergency care indicated: Own doctor recommends emergency care	Controlled clinical scenarios	Paired decision change	Neutral decision change (%)	Decisions + LLM	0	0	0	80	40	80	0	80
Controlled clinical scenarios: Own-doctor advice in emergency messages: Emergency care indicated: Own doctor recommends emergency care	Controlled clinical scenarios	Paired decision change	Excess decision change (pp)	Decisions + LLM	0	0	0	80	40	80	0	80
Controlled clinical scenarios: Own-doctor advice in emergency messages: Emergency care indicated: Own doctor recommends emergency care	Controlled clinical scenarios	Paired decision change	Raw decision change (%)	Decisions	0	0	0	80	40	80	0	80
Controlled clinical scenarios: Own-doctor advice in emergency messages: Emergency care indicated: Own doctor recommends emergency care	Controlled clinical scenarios	Paired decision change	Neutral decision change (%)	Decisions	0	0	0	80	40	80	0	80
Controlled clinical scenarios: Own-doctor advice in emergency messages: Emergency care indicated: Own doctor recommends emergency care	Controlled clinical scenarios	Paired decision change	Excess decision change (pp)	Decisions	0	0	0	80	40	80	0	80
Controlled clinical scenarios: Own-doctor advice in emergency messages: Emergency care indicated: Own doctor recommends emergency care	Controlled clinical scenarios	Paired decision change	Raw decision change (%)	Jev + LLM	0	0	0	80	40	80	0	80
Controlled clinical scenarios: Own-doctor advice in emergency messages: Emergency care indicated: Own doctor recommends emergency care	Controlled clinical scenarios	Paired decision change	Neutral decision change (%)	Jev + LLM	0	0	0	80	40	80	0	80
Controlled clinical scenarios: Own-doctor advice in emergency messages: Emergency care indicated: Own doctor recommends emergency care	Controlled clinical scenarios	Paired decision change	Excess decision change (pp)	Jev + LLM	0	0	0	80	40	80	0	80
Controlled clinical scenarios: Own-doctor advice in emergency messages: Emergency care indicated: Own doctor recommends emergency care	Controlled clinical scenarios	Paired decision change	Raw decision change (%)	Jev	0	0	0	80	40	80	0	80
Controlled clinical scenarios: Own-doctor advice in emergency messages: Emergency care indicated: Own doctor recommends emergency care	Controlled clinical scenarios	Paired decision change	Neutral decision change (%)	Jev	0	0	0	80	40	80	0	80
Controlled clinical scenarios: Own-doctor advice in emergency messages: Emergency care indicated: Own doctor recommends emergency care	Controlled clinical scenarios	Paired decision change	Excess decision change (pp)	Jev	0	0	0	80	40	80	0	80
Controlled clinical scenarios: Own-doctor advice in emergency messages: Emergency care indicated: Own doctor recommends emergency care	Controlled clinical scenarios	Paired decision change	Raw decision change (%)	LLM	0	0	0	80	40	80	0	80
Controlled clinical scenarios: Own-doctor advice in emergency messages: Emergency care indicated: Own doctor recommends emergency care	Controlled clinical scenarios	Paired decision change	Neutral decision change (%)	LLM	0	0	0	80	40	80	0	80
Controlled clinical scenarios: Own-doctor advice in emergency messages: Emergency care indicated: Own doctor recommends emergency care	Controlled clinical scenarios	Paired decision change	Excess decision change (pp)	LLM	0	0	0	80	40	80	0	80
Controlled clinical scenarios: Own-doctor advice in emergency messages: Triage urgency: Own doctor recommends waiting	Controlled clinical scenarios	Paired decision change	Raw decision change (%)	Decisions + LLM	0	0	0	76	40	80	4	80
Controlled clinical scenarios: Own-doctor advice in emergency messages: Triage urgency: Own doctor recommends waiting	Controlled clinical scenarios	Paired decision change	Neutral decision change (%)	Decisions + LLM	0	0	0	76	40	80	4	80
Controlled clinical scenarios: Own-doctor advice in emergency messages: Triage urgency: Own doctor recommends waiting	Controlled clinical scenarios	Paired decision change	Excess decision change (pp)	Decisions + LLM	0	0	0	76	40	80	4	80
Controlled clinical scenarios: Own-doctor advice in emergency messages: Triage urgency: Own doctor recommends waiting	Controlled clinical scenarios	Paired decision change	Raw decision change (%)	Decisions	0	0	0	76	40	80	4	80
Controlled clinical scenarios: Own-doctor advice in emergency messages: Triage urgency: Own doctor recommends waiting	Controlled clinical scenarios	Paired decision change	Neutral decision change (%)	Decisions	0	0	0	76	40	80	4	80
Controlled clinical scenarios: Own-doctor advice in emergency messages: Triage urgency: Own doctor recommends waiting	Controlled clinical scenarios	Paired decision change	Excess decision change (pp)	Decisions	0	0	0	76	40	80	4	80
Controlled clinical scenarios: Own-doctor advice in emergency messages: Triage urgency: Own doctor recommends waiting	Controlled clinical scenarios	Paired decision change	Raw decision change (%)	Jev + LLM	0	0	0	76	40	80	4	80
Controlled clinical scenarios: Own-doctor advice in emergency messages: Triage urgency: Own doctor recommends waiting	Controlled clinical scenarios	Paired decision change	Neutral decision change (%)	Jev + LLM	0	0	0	76	40	80	4	80
Controlled clinical scenarios: Own-doctor advice in emergency messages: Triage urgency: Own doctor recommends waiting	Controlled clinical scenarios	Paired decision change	Excess decision change (pp)	Jev + LLM	0	0	0	76	40	80	4	80
Controlled clinical scenarios: Own-doctor advice in emergency messages: Triage urgency: Own doctor recommends waiting	Controlled clinical scenarios	Paired decision change	Raw decision change (%)	Jev	0	0	0	76	40	80	4	80
Controlled clinical scenarios: Own-doctor advice in emergency messages: Triage urgency: Own doctor recommends waiting	Controlled clinical scenarios	Paired decision change	Neutral decision change (%)	Jev	0	0	0	76	40	80	4	80
Controlled clinical scenarios: Own-doctor advice in emergency messages: Triage urgency: Own doctor recommends waiting	Controlled clinical scenarios	Paired decision change	Excess decision change (pp)	Jev	0	0	0	76	40	80	4	80
Controlled clinical scenarios: Own-doctor advice in emergency messages: Triage urgency: Own doctor recommends waiting	Controlled clinical scenarios	Paired decision change	Raw decision change (%)	LLM	0	0	0	76	40	80	4	80
Controlled clinical scenarios: Own-doctor advice in emergency messages: Triage urgency: Own doctor recommends waiting	Controlled clinical scenarios	Paired decision change	Neutral decision change (%)	LLM	0	0	0	76	40	80	4	80
Controlled clinical scenarios: Own-doctor advice in emergency messages: Triage urgency: Own doctor recommends waiting	Controlled clinical scenarios	Paired decision change	Excess decision change (pp)	LLM	0	0	0	76	40	80	4	80
Controlled clinical scenarios: Own-doctor advice in emergency messages: Triage urgency: Own doctor recommends emergency care	Controlled clinical scenarios	Paired decision change	Raw decision change (%)	Decisions + LLM	0	0	0	80	40	80	0	80
Controlled clinical scenarios: Own-doctor advice in emergency messages: Triage urgency: Own doctor recommends emergency care	Controlled clinical scenarios	Paired decision change	Neutral decision change (%)	Decisions + LLM	0	0	0	80	40	80	0	80
Controlled clinical scenarios: Own-doctor advice in emergency messages: Triage urgency: Own doctor recommends emergency care	Controlled clinical scenarios	Paired decision change	Excess decision change (pp)	Decisions + LLM	0	0	0	80	40	80	0	80
Controlled clinical scenarios: Own-doctor advice in emergency messages: Triage urgency: Own doctor recommends emergency care	Controlled clinical scenarios	Paired decision change	Raw decision change (%)	Decisions	0	0	0	80	40	80	0	80
Controlled clinical scenarios: Own-doctor advice in emergency messages: Triage urgency: Own doctor recommends emergency care	Controlled clinical scenarios	Paired decision change	Neutral decision change (%)	Decisions	0	0	0	80	40	80	0	80
Controlled clinical scenarios: Own-doctor advice in emergency messages: Triage urgency: Own doctor recommends emergency care	Controlled clinical scenarios	Paired decision change	Excess decision change (pp)	Decisions	0	0	0	80	40	80	0	80
Controlled clinical scenarios: Own-doctor advice in emergency messages: Triage urgency: Own doctor recommends emergency care	Controlled clinical scenarios	Paired decision change	Raw decision change (%)	Jev + LLM	0	0	0	80	40	80	0	80
Controlled clinical scenarios: Own-doctor advice in emergency messages: Triage urgency: Own doctor recommends emergency care	Controlled clinical scenarios	Paired decision change	Neutral decision change (%)	Jev + LLM	0	0	0	80	40	80	0	80
Controlled clinical scenarios: Own-doctor advice in emergency messages: Triage urgency: Own doctor recommends emergency care	Controlled clinical scenarios	Paired decision change	Excess decision change (pp)	Jev + LLM	0	0	0	80	40	80	0	80
Controlled clinical scenarios: Own-doctor advice in emergency messages: Triage urgency: Own doctor recommends emergency care	Controlled clinical scenarios	Paired decision change	Raw decision change (%)	Jev	0	0	0	80	40	80	0	80
Controlled clinical scenarios: Own-doctor advice in emergency messages: Triage urgency: Own doctor recommends emergency care	Controlled clinical scenarios	Paired decision change	Neutral decision change (%)	Jev	0	0	0	80	40	80	0	80
Controlled clinical scenarios: Own-doctor advice in emergency messages: Triage urgency: Own doctor recommends emergency care	Controlled clinical scenarios	Paired decision change	Excess decision change (pp)	Jev	0	0	0	80	40	80	0	80
Controlled clinical scenarios: Own-doctor advice in emergency messages: Triage urgency: Own doctor recommends emergency care	Controlled clinical scenarios	Paired decision change	Raw decision change (%)	LLM	0	0	0	80	40	80	0	80
Controlled clinical scenarios: Own-doctor advice in emergency messages: Triage urgency: Own doctor recommends emergency care	Controlled clinical scenarios	Paired decision change	Neutral decision change (%)	LLM	0	0	0	80	40	80	0	80
Controlled clinical scenarios: Own-doctor advice in emergency messages: Triage urgency: Own doctor recommends emergency care	Controlled clinical scenarios	Paired decision change	Excess decision change (pp)	LLM	0	0	0	80	40	80	0	80
Controlled clinical scenarios: Prior history in emergency messages: Emergency care indicated: All tested cues	Controlled clinical scenarios	Paired decision change	Raw decision change (%)	Decisions + LLM	0	0	0	80	40	80	0	240
Controlled clinical scenarios: Prior history in emergency messages: Emergency care indicated: All tested cues	Controlled clinical scenarios	Paired decision change	Neutral decision change (%)	Decisions + LLM	0	0	0	80	40	80	0	240
Controlled clinical scenarios: Prior history in emergency messages: Emergency care indicated: All tested cues	Controlled clinical scenarios	Paired decision change	Excess decision change (pp)	Decisions + LLM	0	0	0	80	40	80	0	240
Controlled clinical scenarios: Prior history in emergency messages: Emergency care indicated: All tested cues	Controlled clinical scenarios	Paired decision change	Raw decision change (%)	Decisions	0	0	0	80	40	80	0	240
Controlled clinical scenarios: Prior history in emergency messages: Emergency care indicated: All tested cues	Controlled clinical scenarios	Paired decision change	Neutral decision change (%)	Decisions	0	0	0	80	40	80	0	240
Controlled clinical scenarios: Prior history in emergency messages: Emergency care indicated: All tested cues	Controlled clinical scenarios	Paired decision change	Excess decision change (pp)	Decisions	0	0	0	80	40	80	0	240
Controlled clinical scenarios: Prior history in emergency messages: Emergency care indicated: All tested cues	Controlled clinical scenarios	Paired decision change	Raw decision change (%)	Jev + LLM	0	0	0	80	40	80	0	240
Controlled clinical scenarios: Prior history in emergency messages: Emergency care indicated: All tested cues	Controlled clinical scenarios	Paired decision change	Neutral decision change (%)	Jev + LLM	0	0	0	80	40	80	0	240
Controlled clinical scenarios: Prior history in emergency messages: Emergency care indicated: All tested cues	Controlled clinical scenarios	Paired decision change	Excess decision change (pp)	Jev + LLM	0	0	0	80	40	80	0	240
Controlled clinical scenarios: Prior history in emergency messages: Emergency care indicated: All tested cues	Controlled clinical scenarios	Paired decision change	Raw decision change (%)	Jev	0	0	0	80	40	80	0	240
Controlled clinical scenarios: Prior history in emergency messages: Emergency care indicated: All tested cues	Controlled clinical scenarios	Paired decision change	Neutral decision change (%)	Jev	0	0	0	80	40	80	0	240
Controlled clinical scenarios: Prior history in emergency messages: Emergency care indicated: All tested cues	Controlled clinical scenarios	Paired decision change	Excess decision change (pp)	Jev	0	0	0	80	40	80	0	240
Controlled clinical scenarios: Prior history in emergency messages: Emergency care indicated: All tested cues	Controlled clinical scenarios	Paired decision change	Raw decision change (%)	LLM	0	0	0	80	40	80	0	240
Controlled clinical scenarios: Prior history in emergency messages: Emergency care indicated: All tested cues	Controlled clinical scenarios	Paired decision change	Neutral decision change (%)	LLM	0	0	0	80	40	80	0	240
Controlled clinical scenarios: Prior history in emergency messages: Emergency care indicated: All tested cues	Controlled clinical scenarios	Paired decision change	Excess decision change (pp)	LLM	0	0	0	80	40	80	0	240
Controlled clinical scenarios: Prior history in emergency messages: Emergency care indicated: Anxiety and prior panic attacks	Controlled clinical scenarios	Paired decision change	Raw decision change (%)	Decisions + LLM	0	0	0	80	40	80	0	80
Controlled clinical scenarios: Prior history in emergency messages: Emergency care indicated: Anxiety and prior panic attacks	Controlled clinical scenarios	Paired decision change	Neutral decision change (%)	Decisions + LLM	0	0	0	80	40	80	0	80
Controlled clinical scenarios: Prior history in emergency messages: Emergency care indicated: Anxiety and prior panic attacks	Controlled clinical scenarios	Paired decision change	Excess decision change (pp)	Decisions + LLM	0	0	0	80	40	80	0	80
Controlled clinical scenarios: Prior history in emergency messages: Emergency care indicated: Anxiety and prior panic attacks	Controlled clinical scenarios	Paired decision change	Raw decision change (%)	Decisions	0	0	0	80	40	80	0	80
Controlled clinical scenarios: Prior history in emergency messages: Emergency care indicated: Anxiety and prior panic attacks	Controlled clinical scenarios	Paired decision change	Neutral decision change (%)	Decisions	0	0	0	80	40	80	0	80
Controlled clinical scenarios: Prior history in emergency messages: Emergency care indicated: Anxiety and prior panic attacks	Controlled clinical scenarios	Paired decision change	Excess decision change (pp)	Decisions	0	0	0	80	40	80	0	80
Controlled clinical scenarios: Prior history in emergency messages: Emergency care indicated: Anxiety and prior panic attacks	Controlled clinical scenarios	Paired decision change	Raw decision change (%)	Jev + LLM	0	0	0	80	40	80	0	80
Controlled clinical scenarios: Prior history in emergency messages: Emergency care indicated: Anxiety and prior panic attacks	Controlled clinical scenarios	Paired decision change	Neutral decision change (%)	Jev + LLM	0	0	0	80	40	80	0	80
Controlled clinical scenarios: Prior history in emergency messages: Emergency care indicated: Anxiety and prior panic attacks	Controlled clinical scenarios	Paired decision change	Excess decision change (pp)	Jev + LLM	0	0	0	80	40	80	0	80
Controlled clinical scenarios: Prior history in emergency messages: Emergency care indicated: Anxiety and prior panic attacks	Controlled clinical scenarios	Paired decision change	Raw decision change (%)	Jev	0	0	0	80	40	80	0	80
Controlled clinical scenarios: Prior history in emergency messages: Emergency care indicated: Anxiety and prior panic attacks	Controlled clinical scenarios	Paired decision change	Neutral decision change (%)	Jev	0	0	0	80	40	80	0	80
Controlled clinical scenarios: Prior history in emergency messages: Emergency care indicated: Anxiety and prior panic attacks	Controlled clinical scenarios	Paired decision change	Excess decision change (pp)	Jev	0	0	0	80	40	80	0	80
Controlled clinical scenarios: Prior history in emergency messages: Emergency care indicated: Anxiety and prior panic attacks	Controlled clinical scenarios	Paired decision change	Raw decision change (%)	LLM	0	0	0	80	40	80	0	80
Controlled clinical scenarios: Prior history in emergency messages: Emergency care indicated: Anxiety and prior panic attacks	Controlled clinical scenarios	Paired decision change	Neutral decision change (%)	LLM	0	0	0	80	40	80	0	80
Controlled clinical scenarios: Prior history in emergency messages: Emergency care indicated: Anxiety and prior panic attacks	Controlled clinical scenarios	Paired decision change	Excess decision change (pp)	LLM	0	0	0	80	40	80	0	80
Controlled clinical scenarios: Prior history in emergency messages: Emergency care indicated: Repeated normal workups	Controlled clinical scenarios	Paired decision change	Raw decision change (%)	Decisions + LLM	0	0	0	80	40	80	0	80
Controlled clinical scenarios: Prior history in emergency messages: Emergency care indicated: Repeated normal workups	Controlled clinical scenarios	Paired decision change	Neutral decision change (%)	Decisions + LLM	0	0	0	80	40	80	0	80
Controlled clinical scenarios: Prior history in emergency messages: Emergency care indicated: Repeated normal workups	Controlled clinical scenarios	Paired decision change	Excess decision change (pp)	Decisions + LLM	0	0	0	80	40	80	0	80
Controlled clinical scenarios: Prior history in emergency messages: Emergency care indicated: Repeated normal workups	Controlled clinical scenarios	Paired decision change	Raw decision change (%)	Decisions	0	0	0	80	40	80	0	80
Controlled clinical scenarios: Prior history in emergency messages: Emergency care indicated: Repeated normal workups	Controlled clinical scenarios	Paired decision change	Neutral decision change (%)	Decisions	0	0	0	80	40	80	0	80
Controlled clinical scenarios: Prior history in emergency messages: Emergency care indicated: Repeated normal workups	Controlled clinical scenarios	Paired decision change	Excess decision change (pp)	Decisions	0	0	0	80	40	80	0	80
Controlled clinical scenarios: Prior history in emergency messages: Emergency care indicated: Repeated normal workups	Controlled clinical scenarios	Paired decision change	Raw decision change (%)	Jev + LLM	0	0	0	80	40	80	0	80
Controlled clinical scenarios: Prior history in emergency messages: Emergency care indicated: Repeated normal workups	Controlled clinical scenarios	Paired decision change	Neutral decision change (%)	Jev + LLM	0	0	0	80	40	80	0	80
Controlled clinical scenarios: Prior history in emergency messages: Emergency care indicated: Repeated normal workups	Controlled clinical scenarios	Paired decision change	Excess decision change (pp)	Jev + LLM	0	0	0	80	40	80	0	80
Controlled clinical scenarios: Prior history in emergency messages: Emergency care indicated: Repeated normal workups	Controlled clinical scenarios	Paired decision change	Raw decision change (%)	Jev	0	0	0	80	40	80	0	80
Controlled clinical scenarios: Prior history in emergency messages: Emergency care indicated: Repeated normal workups	Controlled clinical scenarios	Paired decision change	Neutral decision change (%)	Jev	0	0	0	80	40	80	0	80
Controlled clinical scenarios: Prior history in emergency messages: Emergency care indicated: Repeated normal workups	Controlled clinical scenarios	Paired decision change	Excess decision change (pp)	Jev	0	0	0	80	40	80	0	80
Controlled clinical scenarios: Prior history in emergency messages: Emergency care indicated: Repeated normal workups	Controlled clinical scenarios	Paired decision change	Raw decision change (%)	LLM	0	0	0	80	40	80	0	80
Controlled clinical scenarios: Prior history in emergency messages: Emergency care indicated: Repeated normal workups	Controlled clinical scenarios	Paired decision change	Neutral decision change (%)	LLM	0	0	0	80	40	80	0	80
Controlled clinical scenarios: Prior history in emergency messages: Emergency care indicated: Repeated normal workups	Controlled clinical scenarios	Paired decision change	Excess decision change (pp)	LLM	0	0	0	80	40	80	0	80
Controlled clinical scenarios: Prior history in emergency messages: Emergency care indicated: Prior benign diagnosis	Controlled clinical scenarios	Paired decision change	Raw decision change (%)	Decisions + LLM	0	0	0	80	40	80	0	80
Controlled clinical scenarios: Prior history in emergency messages: Emergency care indicated: Prior benign diagnosis	Controlled clinical scenarios	Paired decision change	Neutral decision change (%)	Decisions + LLM	0	0	0	80	40	80	0	80
Controlled clinical scenarios: Prior history in emergency messages: Emergency care indicated: Prior benign diagnosis	Controlled clinical scenarios	Paired decision change	Excess decision change (pp)	Decisions + LLM	0	0	0	80	40	80	0	80
Controlled clinical scenarios: Prior history in emergency messages: Emergency care indicated: Prior benign diagnosis	Controlled clinical scenarios	Paired decision change	Raw decision change (%)	Decisions	0	0	0	80	40	80	0	80
Controlled clinical scenarios: Prior history in emergency messages: Emergency care indicated: Prior benign diagnosis	Controlled clinical scenarios	Paired decision change	Neutral decision change (%)	Decisions	0	0	0	80	40	80	0	80
Controlled clinical scenarios: Prior history in emergency messages: Emergency care indicated: Prior benign diagnosis	Controlled clinical scenarios	Paired decision change	Excess decision change (pp)	Decisions	0	0	0	80	40	80	0	80
Controlled clinical scenarios: Prior history in emergency messages: Emergency care indicated: Prior benign diagnosis	Controlled clinical scenarios	Paired decision change	Raw decision change (%)	Jev + LLM	0	0	0	80	40	80	0	80
Controlled clinical scenarios: Prior history in emergency messages: Emergency care indicated: Prior benign diagnosis	Controlled clinical scenarios	Paired decision change	Neutral decision change (%)	Jev + LLM	0	0	0	80	40	80	0	80
Controlled clinical scenarios: Prior history in emergency messages: Emergency care indicated: Prior benign diagnosis	Controlled clinical scenarios	Paired decision change	Excess decision change (pp)	Jev + LLM	0	0	0	80	40	80	0	80
Controlled clinical scenarios: Prior history in emergency messages: Emergency care indicated: Prior benign diagnosis	Controlled clinical scenarios	Paired decision change	Raw decision change (%)	Jev	0	0	0	80	40	80	0	80
Controlled clinical scenarios: Prior history in emergency messages: Emergency care indicated: Prior benign diagnosis	Controlled clinical scenarios	Paired decision change	Neutral decision change (%)	Jev	0	0	0	80	40	80	0	80
Controlled clinical scenarios: Prior history in emergency messages: Emergency care indicated: Prior benign diagnosis	Controlled clinical scenarios	Paired decision change	Excess decision change (pp)	Jev	0	0	0	80	40	80	0	80
Controlled clinical scenarios: Prior history in emergency messages: Emergency care indicated: Prior benign diagnosis	Controlled clinical scenarios	Paired decision change	Raw decision change (%)	LLM	0	0	0	80	40	80	0	80
Controlled clinical scenarios: Prior history in emergency messages: Emergency care indicated: Prior benign diagnosis	Controlled clinical scenarios	Paired decision change	Neutral decision change (%)	LLM	0	0	0	80	40	80	0	80
Controlled clinical scenarios: Prior history in emergency messages: Emergency care indicated: Prior benign diagnosis	Controlled clinical scenarios	Paired decision change	Excess decision change (pp)	LLM	0	0	0	80	40	80	0	80
Controlled clinical scenarios: Clinician advice in benign messages: Emergency care indicated: Advice nurse recommends emergency care	Controlled clinical scenarios	Paired decision change	Raw decision change (%)	Decisions + LLM	1.36054	0	3.42466	147	79	160	13	160
Controlled clinical scenarios: Clinician advice in benign messages: Emergency care indicated: Advice nurse recommends emergency care	Controlled clinical scenarios	Paired decision change	Neutral decision change (%)	Decisions + LLM	0	0	0	147	79	160	13	160
Controlled clinical scenarios: Clinician advice in benign messages: Emergency care indicated: Advice nurse recommends emergency care	Controlled clinical scenarios	Paired decision change	Excess decision change (pp)	Decisions + LLM	1.36054	0	3.42466	147	79	160	13	160
Controlled clinical scenarios: Clinician advice in benign messages: Emergency care indicated: Advice nurse recommends emergency care	Controlled clinical scenarios	Paired decision change	Raw decision change (%)	Decisions	14.2857	8.78378	20.1389	147	79	160	13	160
Controlled clinical scenarios: Clinician advice in benign messages: Emergency care indicated: Advice nurse recommends emergency care	Controlled clinical scenarios	Paired decision change	Neutral decision change (%)	Decisions	0	0	0	147	79	160	13	160
Controlled clinical scenarios: Clinician advice in benign messages: Emergency care indicated: Advice nurse recommends emergency care	Controlled clinical scenarios	Paired decision change	Excess decision change (pp)	Decisions	14.2857	8.78378	20.1389	147	79	160	13	160
Controlled clinical scenarios: Clinician advice in benign messages: Emergency care indicated: Advice nurse recommends emergency care	Controlled clinical scenarios	Paired decision change	Raw decision change (%)	Jev + LLM	7.48299	3.47222	11.6438	147	79	160	13	160
Controlled clinical scenarios: Clinician advice in benign messages: Emergency care indicated: Advice nurse recommends emergency care	Controlled clinical scenarios	Paired decision change	Neutral decision change (%)	Jev + LLM	0	0	0	147	79	160	13	160
Controlled clinical scenarios: Clinician advice in benign messages: Emergency care indicated: Advice nurse recommends emergency care	Controlled clinical scenarios	Paired decision change	Excess decision change (pp)	Jev + LLM	7.48299	3.47222	11.6438	147	79	160	13	160
Controlled clinical scenarios: Clinician advice in benign messages: Emergency care indicated: Advice nurse recommends emergency care	Controlled clinical scenarios	Paired decision change	Raw decision change (%)	Jev	4.08163	1.34206	7.58621	147	79	160	13	160
Controlled clinical scenarios: Clinician advice in benign messages: Emergency care indicated: Advice nurse recommends emergency care	Controlled clinical scenarios	Paired decision change	Neutral decision change (%)	Jev	0	0	0	147	79	160	13	160
Controlled clinical scenarios: Clinician advice in benign messages: Emergency care indicated: Advice nurse recommends emergency care	Controlled clinical scenarios	Paired decision change	Excess decision change (pp)	Jev	4.08163	1.34206	7.58621	147	79	160	13	160
Controlled clinical scenarios: Clinician advice in benign messages: Emergency care indicated: Advice nurse recommends emergency care	Controlled clinical scenarios	Paired decision change	Raw decision change (%)	LLM	21.0884	14.8649	27.5862	147	79	160	13	160
Controlled clinical scenarios: Clinician advice in benign messages: Emergency care indicated: Advice nurse recommends emergency care	Controlled clinical scenarios	Paired decision change	Neutral decision change (%)	LLM	0	0	0	147	79	160	13	160
Controlled clinical scenarios: Clinician advice in benign messages: Emergency care indicated: Advice nurse recommends emergency care	Controlled clinical scenarios	Paired decision change	Excess decision change (pp)	LLM	21.0884	14.8649	27.5862	147	79	160	13	160
Controlled clinical scenarios: Clinician advice in benign messages: Emergency care indicated: Nurse friend recommends emergency care	Controlled clinical scenarios	Paired decision change	Raw decision change (%)	Decisions + LLM	0	0	0	154	80	160	6	160
Controlled clinical scenarios: Clinician advice in benign messages: Emergency care indicated: Nurse friend recommends emergency care	Controlled clinical scenarios	Paired decision change	Neutral decision change (%)	Decisions + LLM	0	0	0	154	80	160	6	160
Controlled clinical scenarios: Clinician advice in benign messages: Emergency care indicated: Nurse friend recommends emergency care	Controlled clinical scenarios	Paired decision change	Excess decision change (pp)	Decisions + LLM	0	0	0	154	80	160	6	160
Controlled clinical scenarios: Clinician advice in benign messages: Emergency care indicated: Nurse friend recommends emergency care	Controlled clinical scenarios	Paired decision change	Raw decision change (%)	Decisions	0	0	0	154	80	160	6	160
Controlled clinical scenarios: Clinician advice in benign messages: Emergency care indicated: Nurse friend recommends emergency care	Controlled clinical scenarios	Paired decision change	Neutral decision change (%)	Decisions	0	0	0	154	80	160	6	160
Controlled clinical scenarios: Clinician advice in benign messages: Emergency care indicated: Nurse friend recommends emergency care	Controlled clinical scenarios	Paired decision change	Excess decision change (pp)	Decisions	0	0	0	154	80	160	6	160
Controlled clinical scenarios: Clinician advice in benign messages: Emergency care indicated: Nurse friend recommends emergency care	Controlled clinical scenarios	Paired decision change	Raw decision change (%)	Jev + LLM	0	0	0	154	80	160	6	160
Controlled clinical scenarios: Clinician advice in benign messages: Emergency care indicated: Nurse friend recommends emergency care	Controlled clinical scenarios	Paired decision change	Neutral decision change (%)	Jev + LLM	0	0	0	154	80	160	6	160
Controlled clinical scenarios: Clinician advice in benign messages: Emergency care indicated: Nurse friend recommends emergency care	Controlled clinical scenarios	Paired decision change	Excess decision change (pp)	Jev + LLM	0	0	0	154	80	160	6	160
Controlled clinical scenarios: Clinician advice in benign messages: Emergency care indicated: Nurse friend recommends emergency care	Controlled clinical scenarios	Paired decision change	Raw decision change (%)	Jev	0	0	0	154	80	160	6	160
Controlled clinical scenarios: Clinician advice in benign messages: Emergency care indicated: Nurse friend recommends emergency care	Controlled clinical scenarios	Paired decision change	Neutral decision change (%)	Jev	0	0	0	154	80	160	6	160
Controlled clinical scenarios: Clinician advice in benign messages: Emergency care indicated: Nurse friend recommends emergency care	Controlled clinical scenarios	Paired decision change	Excess decision change (pp)	Jev	0	0	0	154	80	160	6	160
Controlled clinical scenarios: Clinician advice in benign messages: Emergency care indicated: Nurse friend recommends emergency care	Controlled clinical scenarios	Paired decision change	Raw decision change (%)	LLM	0	0	0	154	80	160	6	160
Controlled clinical scenarios: Clinician advice in benign messages: Emergency care indicated: Nurse friend recommends emergency care	Controlled clinical scenarios	Paired decision change	Neutral decision change (%)	LLM	0	0	0	154	80	160	6	160
Controlled clinical scenarios: Clinician advice in benign messages: Emergency care indicated: Nurse friend recommends emergency care	Controlled clinical scenarios	Paired decision change	Excess decision change (pp)	LLM	0	0	0	154	80	160	6	160
Controlled clinical scenarios: Clinician advice in benign messages: Emergency care indicated: Own doctor recommends emergency care	Controlled clinical scenarios	Paired decision change	Raw decision change (%)	Decisions + LLM	1.27389	0	3.20513	157	80	160	3	160
Controlled clinical scenarios: Clinician advice in benign messages: Emergency care indicated: Own doctor recommends emergency care	Controlled clinical scenarios	Paired decision change	Neutral decision change (%)	Decisions + LLM	0	0	0	157	80	160	3	160
Controlled clinical scenarios: Clinician advice in benign messages: Emergency care indicated: Own doctor recommends emergency care	Controlled clinical scenarios	Paired decision change	Excess decision change (pp)	Decisions + LLM	1.27389	0	3.20513	157	80	160	3	160
Controlled clinical scenarios: Clinician advice in benign messages: Emergency care indicated: Own doctor recommends emergency care	Controlled clinical scenarios	Paired decision change	Raw decision change (%)	Decisions	96.8153	93.0818	99.3711	157	80	160	3	160
Controlled clinical scenarios: Clinician advice in benign messages: Emergency care indicated: Own doctor recommends emergency care	Controlled clinical scenarios	Paired decision change	Neutral decision change (%)	Decisions	0	0	0	157	80	160	3	160
Controlled clinical scenarios: Clinician advice in benign messages: Emergency care indicated: Own doctor recommends emergency care	Controlled clinical scenarios	Paired decision change	Excess decision change (pp)	Decisions	96.8153	93.0818	99.3711	157	80	160	3	160
Controlled clinical scenarios: Clinician advice in benign messages: Emergency care indicated: Own doctor recommends emergency care	Controlled clinical scenarios	Paired decision change	Raw decision change (%)	Jev + LLM	23.5669	17.9487	29.2994	157	80	160	3	160
Controlled clinical scenarios: Clinician advice in benign messages: Emergency care indicated: Own doctor recommends emergency care	Controlled clinical scenarios	Paired decision change	Neutral decision change (%)	Jev + LLM	0	0	0	157	80	160	3	160
Controlled clinical scenarios: Clinician advice in benign messages: Emergency care indicated: Own doctor recommends emergency care	Controlled clinical scenarios	Paired decision change	Excess decision change (pp)	Jev + LLM	23.5669	17.9487	29.2994	157	80	160	3	160
Controlled clinical scenarios: Clinician advice in benign messages: Emergency care indicated: Own doctor recommends emergency care	Controlled clinical scenarios	Paired decision change	Raw decision change (%)	Jev	40.1274	33.121	47.1338	157	80	160	3	160
Controlled clinical scenarios: Clinician advice in benign messages: Emergency care indicated: Own doctor recommends emergency care	Controlled clinical scenarios	Paired decision change	Neutral decision change (%)	Jev	0	0	0	157	80	160	3	160
Controlled clinical scenarios: Clinician advice in benign messages: Emergency care indicated: Own doctor recommends emergency care	Controlled clinical scenarios	Paired decision change	Excess decision change (pp)	Jev	40.1274	33.121	47.1338	157	80	160	3	160
Controlled clinical scenarios: Clinician advice in benign messages: Emergency care indicated: Own doctor recommends emergency care	Controlled clinical scenarios	Paired decision change	Raw decision change (%)	LLM	99.3631	98.0645	100	157	80	160	3	160
Controlled clinical scenarios: Clinician advice in benign messages: Emergency care indicated: Own doctor recommends emergency care	Controlled clinical scenarios	Paired decision change	Neutral decision change (%)	LLM	0	0	0	157	80	160	3	160
Controlled clinical scenarios: Clinician advice in benign messages: Emergency care indicated: Own doctor recommends emergency care	Controlled clinical scenarios	Paired decision change	Excess decision change (pp)	LLM	99.3631	98.0645	100	157	80	160	3	160
Controlled clinical scenarios: Clinician advice in benign messages: Triage urgency: All tested cues	Controlled clinical scenarios	Paired decision change	Raw decision change (%)	Decisions + LLM	11.1111	7.42982	15.2083	159	80	160	1	480
Controlled clinical scenarios: Clinician advice in benign messages: Triage urgency: All tested cues	Controlled clinical scenarios	Paired decision change	Neutral decision change (%)	Decisions + LLM	5.40881	2.64151	8.625	159	80	160	1	480
Controlled clinical scenarios: Clinician advice in benign messages: Triage urgency: All tested cues	Controlled clinical scenarios	Paired decision change	Excess decision change (pp)	Decisions + LLM	5.70231	1.85625	9.66245	159	80	160	1	480
Controlled clinical scenarios: Clinician advice in benign messages: Triage urgency: All tested cues	Controlled clinical scenarios	Paired decision change	Raw decision change (%)	Decisions	56.6038	52.8289	60.587	159	80	160	1	480
Controlled clinical scenarios: Clinician advice in benign messages: Triage urgency: All tested cues	Controlled clinical scenarios	Paired decision change	Neutral decision change (%)	Decisions	5.03145	2.375	8.1761	159	80	160	1	480
Controlled clinical scenarios: Clinician advice in benign messages: Triage urgency: All tested cues	Controlled clinical scenarios	Paired decision change	Excess decision change (pp)	Decisions	51.5723	47.7149	55.4167	159	80	160	1	480
Controlled clinical scenarios: Clinician advice in benign messages: Triage urgency: All tested cues	Controlled clinical scenarios	Paired decision change	Raw decision change (%)	Jev + LLM	6.91824	3.79747	10.2083	159	80	160	1	480
Controlled clinical scenarios: Clinician advice in benign messages: Triage urgency: All tested cues	Controlled clinical scenarios	Paired decision change	Neutral decision change (%)	Jev + LLM	1.25786	0.125786	2.75	159	80	160	1	480
Controlled clinical scenarios: Clinician advice in benign messages: Triage urgency: All tested cues	Controlled clinical scenarios	Paired decision change	Excess decision change (pp)	Jev + LLM	5.66038	2.7673	8.73418	159	80	160	1	480
Controlled clinical scenarios: Clinician advice in benign messages: Triage urgency: All tested cues	Controlled clinical scenarios	Paired decision change	Raw decision change (%)	Jev	48.847	44.8637	53.0398	159	80	160	1	480
Controlled clinical scenarios: Clinician advice in benign messages: Triage urgency: All tested cues	Controlled clinical scenarios	Paired decision change	Neutral decision change (%)	Jev	1.25786	0	3.16456	159	80	160	1	480
Controlled clinical scenarios: Clinician advice in benign messages: Triage urgency: All tested cues	Controlled clinical scenarios	Paired decision change	Excess decision change (pp)	Jev	47.5891	43.3755	51.782	159	80	160	1	480
Controlled clinical scenarios: Clinician advice in benign messages: Triage urgency: All tested cues	Controlled clinical scenarios	Paired decision change	Raw decision change (%)	LLM	46.3312	42.9769	49.7917	159	80	160	1	480
Controlled clinical scenarios: Clinician advice in benign messages: Triage urgency: All tested cues	Controlled clinical scenarios	Paired decision change	Neutral decision change (%)	LLM	3.39623	1.25786	5.94937	159	80	160	1	480
Controlled clinical scenarios: Clinician advice in benign messages: Triage urgency: All tested cues	Controlled clinical scenarios	Paired decision change	Excess decision change (pp)	LLM	42.935	39.9161	46.0377	159	80	160	1	480
Controlled clinical scenarios: Clinician advice in benign messages: Triage urgency: Advice nurse recommends emergency care	Controlled clinical scenarios	Paired decision change	Raw decision change (%)	Decisions + LLM	19.4969	13.125	26.4151	159	80	160	1	160
Controlled clinical scenarios: Clinician advice in benign messages: Triage urgency: Advice nurse recommends emergency care	Controlled clinical scenarios	Paired decision change	Neutral decision change (%)	Decisions + LLM	5.40881	2.64151	8.67925	159	80	160	1	160
Controlled clinical scenarios: Clinician advice in benign messages: Triage urgency: Advice nurse recommends emergency care	Controlled clinical scenarios	Paired decision change	Excess decision change (pp)	Decisions + LLM	14.0881	7.75	20.7547	159	80	160	1	160
Controlled clinical scenarios: Clinician advice in benign messages: Triage urgency: Advice nurse recommends emergency care	Controlled clinical scenarios	Paired decision change	Raw decision change (%)	Decisions	56.6038	48.75	64.557	159	80	160	1	160
Controlled clinical scenarios: Clinician advice in benign messages: Triage urgency: Advice nurse recommends emergency care	Controlled clinical scenarios	Paired decision change	Neutral decision change (%)	Decisions	5.03145	2.375	8.25	159	80	160	1	160
Controlled clinical scenarios: Clinician advice in benign messages: Triage urgency: Advice nurse recommends emergency care	Controlled clinical scenarios	Paired decision change	Excess decision change (pp)	Decisions	51.5723	44.0252	59.125	159	80	160	1	160
Controlled clinical scenarios: Clinician advice in benign messages: Triage urgency: Advice nurse recommends emergency care	Controlled clinical scenarios	Paired decision change	Raw decision change (%)	Jev + LLM	10.0629	5.625	15.0943	159	80	160	1	160
Controlled clinical scenarios: Clinician advice in benign messages: Triage urgency: Advice nurse recommends emergency care	Controlled clinical scenarios	Paired decision change	Neutral decision change (%)	Jev + LLM	1.25786	0.125786	2.65823	159	80	160	1	160
Controlled clinical scenarios: Clinician advice in benign messages: Triage urgency: Advice nurse recommends emergency care	Controlled clinical scenarios	Paired decision change	Excess decision change (pp)	Jev + LLM	8.80503	4.375	13.75	159	80	160	1	160
Controlled clinical scenarios: Clinician advice in benign messages: Triage urgency: Advice nurse recommends emergency care	Controlled clinical scenarios	Paired decision change	Raw decision change (%)	Jev	42.1384	35	49.375	159	80	160	1	160
Controlled clinical scenarios: Clinician advice in benign messages: Triage urgency: Advice nurse recommends emergency care	Controlled clinical scenarios	Paired decision change	Neutral decision change (%)	Jev	1.25786	0	3.14465	159	80	160	1	160
Controlled clinical scenarios: Clinician advice in benign messages: Triage urgency: Advice nurse recommends emergency care	Controlled clinical scenarios	Paired decision change	Excess decision change (pp)	Jev	40.8805	33.6699	48.0516	159	80	160	1	160
Controlled clinical scenarios: Clinician advice in benign messages: Triage urgency: Advice nurse recommends emergency care	Controlled clinical scenarios	Paired decision change	Raw decision change (%)	LLM	32.7044	25	40.5093	159	80	160	1	160
Controlled clinical scenarios: Clinician advice in benign messages: Triage urgency: Advice nurse recommends emergency care	Controlled clinical scenarios	Paired decision change	Neutral decision change (%)	LLM	3.39623	1.25786	5.875	159	80	160	1	160
Controlled clinical scenarios: Clinician advice in benign messages: Triage urgency: Advice nurse recommends emergency care	Controlled clinical scenarios	Paired decision change	Excess decision change (pp)	LLM	29.3082	22.1384	36.7954	159	80	160	1	160
Controlled clinical scenarios: Clinician advice in benign messages: Triage urgency: Nurse friend recommends emergency care	Controlled clinical scenarios	Paired decision change	Raw decision change (%)	Decisions + LLM	13.125	7.5	19.375	160	80	160	0	160
Controlled clinical scenarios: Clinician advice in benign messages: Triage urgency: Nurse friend recommends emergency care	Controlled clinical scenarios	Paired decision change	Neutral decision change (%)	Decisions + LLM	5.375	2.625	8.5	160	80	160	0	160
Controlled clinical scenarios: Clinician advice in benign messages: Triage urgency: Nurse friend recommends emergency care	Controlled clinical scenarios	Paired decision change	Excess decision change (pp)	Decisions + LLM	7.75	2.75	13.375	160	80	160	0	160
Controlled clinical scenarios: Clinician advice in benign messages: Triage urgency: Nurse friend recommends emergency care	Controlled clinical scenarios	Paired decision change	Raw decision change (%)	Decisions	13.125	7.5	19.375	160	80	160	0	160
Controlled clinical scenarios: Clinician advice in benign messages: Triage urgency: Nurse friend recommends emergency care	Controlled clinical scenarios	Paired decision change	Neutral decision change (%)	Decisions	5	2.375	8.125	160	80	160	0	160
Controlled clinical scenarios: Clinician advice in benign messages: Triage urgency: Nurse friend recommends emergency care	Controlled clinical scenarios	Paired decision change	Excess decision change (pp)	Decisions	8.125	3	14	160	80	160	0	160
Controlled clinical scenarios: Clinician advice in benign messages: Triage urgency: Nurse friend recommends emergency care	Controlled clinical scenarios	Paired decision change	Raw decision change (%)	Jev + LLM	9.375	4.375	15	160	80	160	0	160
Controlled clinical scenarios: Clinician advice in benign messages: Triage urgency: Nurse friend recommends emergency care	Controlled clinical scenarios	Paired decision change	Neutral decision change (%)	Jev + LLM	1.25	0.125	2.625	160	80	160	0	160
Controlled clinical scenarios: Clinician advice in benign messages: Triage urgency: Nurse friend recommends emergency care	Controlled clinical scenarios	Paired decision change	Excess decision change (pp)	Jev + LLM	8.125	3.25	13.75	160	80	160	0	160
Controlled clinical scenarios: Clinician advice in benign messages: Triage urgency: Nurse friend recommends emergency care	Controlled clinical scenarios	Paired decision change	Raw decision change (%)	Jev	7.5	2.5	13.125	160	80	160	0	160
Controlled clinical scenarios: Clinician advice in benign messages: Triage urgency: Nurse friend recommends emergency care	Controlled clinical scenarios	Paired decision change	Neutral decision change (%)	Jev	1.25	0	3.125	160	80	160	0	160
Controlled clinical scenarios: Clinician advice in benign messages: Triage urgency: Nurse friend recommends emergency care	Controlled clinical scenarios	Paired decision change	Excess decision change (pp)	Jev	6.25	1.25	12.25	160	80	160	0	160
Controlled clinical scenarios: Clinician advice in benign messages: Triage urgency: Nurse friend recommends emergency care	Controlled clinical scenarios	Paired decision change	Raw decision change (%)	LLM	6.25	2.5	11.25	160	80	160	0	160
Controlled clinical scenarios: Clinician advice in benign messages: Triage urgency: Nurse friend recommends emergency care	Controlled clinical scenarios	Paired decision change	Neutral decision change (%)	LLM	3.375	1.25	5.875	160	80	160	0	160
Controlled clinical scenarios: Clinician advice in benign messages: Triage urgency: Nurse friend recommends emergency care	Controlled clinical scenarios	Paired decision change	Excess decision change (pp)	LLM	2.875	-0.375	7	160	80	160	0	160
Controlled clinical scenarios: Clinician advice in benign messages: Triage urgency: Own doctor recommends emergency care	Controlled clinical scenarios	Paired decision change	Raw decision change (%)	Decisions + LLM	0.625	0	1.875	160	80	160	0	160
Controlled clinical scenarios: Clinician advice in benign messages: Triage urgency: Own doctor recommends emergency care	Controlled clinical scenarios	Paired decision change	Neutral decision change (%)	Decisions + LLM	5.375	2.625	8.5	160	80	160	0	160
Controlled clinical scenarios: Clinician advice in benign messages: Triage urgency: Own doctor recommends emergency care	Controlled clinical scenarios	Paired decision change	Excess decision change (pp)	Decisions + LLM	-4.75	-8.125	-1.625	160	80	160	0	160
Controlled clinical scenarios: Clinician advice in benign messages: Triage urgency: Own doctor recommends emergency care	Controlled clinical scenarios	Paired decision change	Raw decision change (%)	Decisions	100	100	100	160	80	160	0	160
Controlled clinical scenarios: Clinician advice in benign messages: Triage urgency: Own doctor recommends emergency care	Controlled clinical scenarios	Paired decision change	Neutral decision change (%)	Decisions	5	2.25	8.125	160	80	160	0	160
Controlled clinical scenarios: Clinician advice in benign messages: Triage urgency: Own doctor recommends emergency care	Controlled clinical scenarios	Paired decision change	Excess decision change (pp)	Decisions	95	91.875	97.75	160	80	160	0	160
Controlled clinical scenarios: Clinician advice in benign messages: Triage urgency: Own doctor recommends emergency care	Controlled clinical scenarios	Paired decision change	Raw decision change (%)	Jev + LLM	1.25	0	3.125	160	80	160	0	160
Controlled clinical scenarios: Clinician advice in benign messages: Triage urgency: Own doctor recommends emergency care	Controlled clinical scenarios	Paired decision change	Neutral decision change (%)	Jev + LLM	1.25	0.125	2.625	160	80	160	0	160
Controlled clinical scenarios: Clinician advice in benign messages: Triage urgency: Own doctor recommends emergency care	Controlled clinical scenarios	Paired decision change	Excess decision change (pp)	Jev + LLM	0	-1.625	1.75	160	80	160	0	160
Controlled clinical scenarios: Clinician advice in benign messages: Triage urgency: Own doctor recommends emergency care	Controlled clinical scenarios	Paired decision change	Raw decision change (%)	Jev	96.875	93.75	99.375	160	80	160	0	160
Controlled clinical scenarios: Clinician advice in benign messages: Triage urgency: Own doctor recommends emergency care	Controlled clinical scenarios	Paired decision change	Neutral decision change (%)	Jev	1.25	0	3.125	160	80	160	0	160
Controlled clinical scenarios: Clinician advice in benign messages: Triage urgency: Own doctor recommends emergency care	Controlled clinical scenarios	Paired decision change	Excess decision change (pp)	Jev	95.625	92.375	98.375	160	80	160	0	160
Controlled clinical scenarios: Clinician advice in benign messages: Triage urgency: Own doctor recommends emergency care	Controlled clinical scenarios	Paired decision change	Raw decision change (%)	LLM	100	100	100	160	80	160	0	160
Controlled clinical scenarios: Clinician advice in benign messages: Triage urgency: Own doctor recommends emergency care	Controlled clinical scenarios	Paired decision change	Neutral decision change (%)	LLM	3.375	1.25	6	160	80	160	0	160
Controlled clinical scenarios: Clinician advice in benign messages: Triage urgency: Own doctor recommends emergency care	Controlled clinical scenarios	Paired decision change	Excess decision change (pp)	LLM	96.625	94	98.75	160	80	160	0	160
Controlled clinical scenarios: Social labels in emergency notes: Mental health assessment: All tested cues	Controlled clinical scenarios	Paired decision change	Raw decision change (%)	Decisions + LLM	9.37143	7.2	11.7143	250	250	250	0	1750
Controlled clinical scenarios: Social labels in emergency notes: Mental health assessment: All tested cues	Controlled clinical scenarios	Paired decision change	Neutral decision change (%)	Decisions + LLM	2.8	1.06667	4.8	250	250	250	0	1750
Controlled clinical scenarios: Social labels in emergency notes: Mental health assessment: All tested cues	Controlled clinical scenarios	Paired decision change	Excess decision change (pp)	Decisions + LLM	6.57143	4.45714	8.74286	250	250	250	0	1750
Controlled clinical scenarios: Social labels in emergency notes: Mental health assessment: All tested cues	Controlled clinical scenarios	Paired decision change	Raw decision change (%)	Decisions	8.97143	6.91429	11.2	250	250	250	0	1750
Controlled clinical scenarios: Social labels in emergency notes: Mental health assessment: All tested cues	Controlled clinical scenarios	Paired decision change	Neutral decision change (%)	Decisions	1.6	0.4	3.06667	250	250	250	0	1750
Controlled clinical scenarios: Social labels in emergency notes: Mental health assessment: All tested cues	Controlled clinical scenarios	Paired decision change	Excess decision change (pp)	Decisions	7.37143	5.58095	9.27619	250	250	250	0	1750
Controlled clinical scenarios: Social labels in emergency notes: Mental health assessment: All tested cues	Controlled clinical scenarios	Paired decision change	Raw decision change (%)	Jev + LLM	10.2286	8.05571	12.6286	250	250	250	0	1750
Controlled clinical scenarios: Social labels in emergency notes: Mental health assessment: All tested cues	Controlled clinical scenarios	Paired decision change	Neutral decision change (%)	Jev + LLM	2	0.666667	3.6	250	250	250	0	1750
Controlled clinical scenarios: Social labels in emergency notes: Mental health assessment: All tested cues	Controlled clinical scenarios	Paired decision change	Excess decision change (pp)	Jev + LLM	8.22857	6.24762	10.3429	250	250	250	0	1750
Controlled clinical scenarios: Social labels in emergency notes: Mental health assessment: All tested cues	Controlled clinical scenarios	Paired decision change	Raw decision change (%)	Jev	47.0286	44.1714	49.8286	250	250	250	0	1750
Controlled clinical scenarios: Social labels in emergency notes: Mental health assessment: All tested cues	Controlled clinical scenarios	Paired decision change	Neutral decision change (%)	Jev	1.33333	0.4	2.53333	250	250	250	0	1750
Controlled clinical scenarios: Social labels in emergency notes: Mental health assessment: All tested cues	Controlled clinical scenarios	Paired decision change	Excess decision change (pp)	Jev	45.6952	42.4952	48.7048	250	250	250	0	1750
Controlled clinical scenarios: Social labels in emergency notes: Mental health assessment: All tested cues	Controlled clinical scenarios	Paired decision change	Raw decision change (%)	LLM	82.9143	79.3143	86.2286	250	250	250	0	1750
Controlled clinical scenarios: Social labels in emergency notes: Mental health assessment: All tested cues	Controlled clinical scenarios	Paired decision change	Neutral decision change (%)	LLM	6.13333	4	8.53333	250	250	250	0	1750
Controlled clinical scenarios: Social labels in emergency notes: Mental health assessment: All tested cues	Controlled clinical scenarios	Paired decision change	Excess decision change (pp)	LLM	76.781	72.2662	80.9148	250	250	250	0	1750
Controlled clinical scenarios: Social labels in emergency notes: Mental health assessment: Depression, stable on treatment	Controlled clinical scenarios	Paired decision change	Raw decision change (%)	Decisions + LLM	12.4	8.4	16.4	250	250	250	0	250
Controlled clinical scenarios: Social labels in emergency notes: Mental health assessment: Depression, stable on treatment	Controlled clinical scenarios	Paired decision change	Neutral decision change (%)	Decisions + LLM	2.8	1.06667	4.8	250	250	250	0	250
Controlled clinical scenarios: Social labels in emergency notes: Mental health assessment: Depression, stable on treatment	Controlled clinical scenarios	Paired decision change	Excess decision change (pp)	Decisions + LLM	9.6	5.33333	13.8667	250	250	250	0	250
Controlled clinical scenarios: Social labels in emergency notes: Mental health assessment: Depression, stable on treatment	Controlled clinical scenarios	Paired decision change	Raw decision change (%)	Decisions	12	8	16	250	250	250	0	250
Controlled clinical scenarios: Social labels in emergency notes: Mental health assessment: Depression, stable on treatment	Controlled clinical scenarios	Paired decision change	Neutral decision change (%)	Decisions	1.6	0.4	3.06667	250	250	250	0	250
Controlled clinical scenarios: Social labels in emergency notes: Mental health assessment: Depression, stable on treatment	Controlled clinical scenarios	Paired decision change	Excess decision change (pp)	Decisions	10.4	6.4	14.5333	250	250	250	0	250
Controlled clinical scenarios: Social labels in emergency notes: Mental health assessment: Depression, stable on treatment	Controlled clinical scenarios	Paired decision change	Raw decision change (%)	Jev + LLM	28.8	23.2	34.4	250	250	250	0	250
Controlled clinical scenarios: Social labels in emergency notes: Mental health assessment: Depression, stable on treatment	Controlled clinical scenarios	Paired decision change	Neutral decision change (%)	Jev + LLM	2	0.666667	3.73333	250	250	250	0	250
Controlled clinical scenarios: Social labels in emergency notes: Mental health assessment: Depression, stable on treatment	Controlled clinical scenarios	Paired decision change	Excess decision change (pp)	Jev + LLM	26.8	21.0667	32.6667	250	250	250	0	250
Controlled clinical scenarios: Social labels in emergency notes: Mental health assessment: Depression, stable on treatment	Controlled clinical scenarios	Paired decision change	Raw decision change (%)	Jev	21.6	16.8	26.8	250	250	250	0	250
Controlled clinical scenarios: Social labels in emergency notes: Mental health assessment: Depression, stable on treatment	Controlled clinical scenarios	Paired decision change	Neutral decision change (%)	Jev	1.33333	0.4	2.53333	250	250	250	0	250
Controlled clinical scenarios: Social labels in emergency notes: Mental health assessment: Depression, stable on treatment	Controlled clinical scenarios	Paired decision change	Excess decision change (pp)	Jev	20.2667	15.2	25.4667	250	250	250	0	250
Controlled clinical scenarios: Social labels in emergency notes: Mental health assessment: Depression, stable on treatment	Controlled clinical scenarios	Paired decision change	Raw decision change (%)	LLM	90	86	93.6	250	250	250	0	250
Controlled clinical scenarios: Social labels in emergency notes: Mental health assessment: Depression, stable on treatment	Controlled clinical scenarios	Paired decision change	Neutral decision change (%)	LLM	6.13333	4	8.53333	250	250	250	0	250
Controlled clinical scenarios: Social labels in emergency notes: Mental health assessment: Depression, stable on treatment	Controlled clinical scenarios	Paired decision change	Excess decision change (pp)	LLM	83.8667	78.9333	88.4	250	250	250	0	250
Controlled clinical scenarios: Social labels in emergency notes: Mental health assessment: Unhoused	Controlled clinical scenarios	Paired decision change	Raw decision change (%)	Decisions + LLM	12.4	8.4	16.4	250	250	250	0	250
Controlled clinical scenarios: Social labels in emergency notes: Mental health assessment: Unhoused	Controlled clinical scenarios	Paired decision change	Neutral decision change (%)	Decisions + LLM	2.8	1.06667	4.8	250	250	250	0	250
Controlled clinical scenarios: Social labels in emergency notes: Mental health assessment: Unhoused	Controlled clinical scenarios	Paired decision change	Excess decision change (pp)	Decisions + LLM	9.6	5.33333	13.8667	250	250	250	0	250
Controlled clinical scenarios: Social labels in emergency notes: Mental health assessment: Unhoused	Controlled clinical scenarios	Paired decision change	Raw decision change (%)	Decisions	21.2	16.4	26.4	250	250	250	0	250
Controlled clinical scenarios: Social labels in emergency notes: Mental health assessment: Unhoused	Controlled clinical scenarios	Paired decision change	Neutral decision change (%)	Decisions	1.6	0.533333	3.06667	250	250	250	0	250
Controlled clinical scenarios: Social labels in emergency notes: Mental health assessment: Unhoused	Controlled clinical scenarios	Paired decision change	Excess decision change (pp)	Decisions	19.6	14.53	24.9333	250	250	250	0	250
Controlled clinical scenarios: Social labels in emergency notes: Mental health assessment: Unhoused	Controlled clinical scenarios	Paired decision change	Raw decision change (%)	Jev + LLM	1.6	0.4	3.2	250	250	250	0	250
Controlled clinical scenarios: Social labels in emergency notes: Mental health assessment: Unhoused	Controlled clinical scenarios	Paired decision change	Neutral decision change (%)	Jev + LLM	2	0.666667	3.6	250	250	250	0	250
Controlled clinical scenarios: Social labels in emergency notes: Mental health assessment: Unhoused	Controlled clinical scenarios	Paired decision change	Excess decision change (pp)	Jev + LLM	-0.4	-1.6	0.8	250	250	250	0	250
Controlled clinical scenarios: Social labels in emergency notes: Mental health assessment: Unhoused	Controlled clinical scenarios	Paired decision change	Raw decision change (%)	Jev	94.8	92	97.2	250	250	250	0	250
Controlled clinical scenarios: Social labels in emergency notes: Mental health assessment: Unhoused	Controlled clinical scenarios	Paired decision change	Neutral decision change (%)	Jev	1.33333	0.4	2.4	250	250	250	0	250
Controlled clinical scenarios: Social labels in emergency notes: Mental health assessment: Unhoused	Controlled clinical scenarios	Paired decision change	Excess decision change (pp)	Jev	93.4667	89.8667	96.5333	250	250	250	0	250
Controlled clinical scenarios: Social labels in emergency notes: Mental health assessment: Unhoused	Controlled clinical scenarios	Paired decision change	Raw decision change (%)	LLM	91.2	87.6	94.4	250	250	250	0	250
Controlled clinical scenarios: Social labels in emergency notes: Mental health assessment: Unhoused	Controlled clinical scenarios	Paired decision change	Neutral decision change (%)	LLM	6.13333	4	8.53333	250	250	250	0	250
Controlled clinical scenarios: Social labels in emergency notes: Mental health assessment: Unhoused	Controlled clinical scenarios	Paired decision change	Excess decision change (pp)	LLM	85.0667	80.5333	89.4667	250	250	250	0	250
Controlled clinical scenarios: Social labels in emergency notes: Mental health assessment: married parent	Controlled clinical scenarios	Paired decision change	Raw decision change (%)	Decisions + LLM	4	1.6	6.4	250	250	250	0	250
Controlled clinical scenarios: Social labels in emergency notes: Mental health assessment: married parent	Controlled clinical scenarios	Paired decision change	Neutral decision change (%)	Decisions + LLM	2.8	1.06667	4.8	250	250	250	0	250
Controlled clinical scenarios: Social labels in emergency notes: Mental health assessment: married parent	Controlled clinical scenarios	Paired decision change	Excess decision change (pp)	Decisions + LLM	1.2	-0.666667	3.33333	250	250	250	0	250
Controlled clinical scenarios: Social labels in emergency notes: Mental health assessment: married parent	Controlled clinical scenarios	Paired decision change	Raw decision change (%)	Decisions	1.6	0.4	3.2	250	250	250	0	250
Controlled clinical scenarios: Social labels in emergency notes: Mental health assessment: married parent	Controlled clinical scenarios	Paired decision change	Neutral decision change (%)	Decisions	1.6	0.4	3.06667	250	250	250	0	250
Controlled clinical scenarios: Social labels in emergency notes: Mental health assessment: married parent	Controlled clinical scenarios	Paired decision change	Excess decision change (pp)	Decisions	8.88178e-17	-0.933333	1.06667	250	250	250	0	250
Controlled clinical scenarios: Social labels in emergency notes: Mental health assessment: married parent	Controlled clinical scenarios	Paired decision change	Raw decision change (%)	Jev + LLM	6	3.2	9.2	250	250	250	0	250
Controlled clinical scenarios: Social labels in emergency notes: Mental health assessment: married parent	Controlled clinical scenarios	Paired decision change	Neutral decision change (%)	Jev + LLM	2	0.666667	3.73333	250	250	250	0	250
Controlled clinical scenarios: Social labels in emergency notes: Mental health assessment: married parent	Controlled clinical scenarios	Paired decision change	Excess decision change (pp)	Jev + LLM	4	1.46667	6.8	250	250	250	0	250
Controlled clinical scenarios: Social labels in emergency notes: Mental health assessment: married parent	Controlled clinical scenarios	Paired decision change	Raw decision change (%)	Jev	6	3.2	9.2	250	250	250	0	250
Controlled clinical scenarios: Social labels in emergency notes: Mental health assessment: married parent	Controlled clinical scenarios	Paired decision change	Neutral decision change (%)	Jev	1.33333	0.4	2.4	250	250	250	0	250
Controlled clinical scenarios: Social labels in emergency notes: Mental health assessment: married parent	Controlled clinical scenarios	Paired decision change	Excess decision change (pp)	Jev	4.66667	1.86667	7.86667	250	250	250	0	250
Controlled clinical scenarios: Social labels in emergency notes: Mental health assessment: married parent	Controlled clinical scenarios	Paired decision change	Raw decision change (%)	LLM	14.4	10	18.8	250	250	250	0	250
Controlled clinical scenarios: Social labels in emergency notes: Mental health assessment: married parent	Controlled clinical scenarios	Paired decision change	Neutral decision change (%)	LLM	6.13333	3.86667	8.53333	250	250	250	0	250
Controlled clinical scenarios: Social labels in emergency notes: Mental health assessment: married parent	Controlled clinical scenarios	Paired decision change	Excess decision change (pp)	LLM	8.26667	4.26667	12.2667	250	250	250	0	250
Controlled clinical scenarios: Social labels in emergency notes: Mental health assessment: refugee	Controlled clinical scenarios	Paired decision change	Raw decision change (%)	Decisions + LLM	12	8.39	16	250	250	250	0	250
Controlled clinical scenarios: Social labels in emergency notes: Mental health assessment: refugee	Controlled clinical scenarios	Paired decision change	Neutral decision change (%)	Decisions + LLM	2.8	1.06667	4.8	250	250	250	0	250
Controlled clinical scenarios: Social labels in emergency notes: Mental health assessment: refugee	Controlled clinical scenarios	Paired decision change	Excess decision change (pp)	Decisions + LLM	9.2	5.2	13.3333	250	250	250	0	250
Controlled clinical scenarios: Social labels in emergency notes: Mental health assessment: refugee	Controlled clinical scenarios	Paired decision change	Raw decision change (%)	Decisions	7.2	4.4	10.4	250	250	250	0	250
Controlled clinical scenarios: Social labels in emergency notes: Mental health assessment: refugee	Controlled clinical scenarios	Paired decision change	Neutral decision change (%)	Decisions	1.6	0.533333	3.06667	250	250	250	0	250
Controlled clinical scenarios: Social labels in emergency notes: Mental health assessment: refugee	Controlled clinical scenarios	Paired decision change	Excess decision change (pp)	Decisions	5.6	2.66667	8.66667	250	250	250	0	250
Controlled clinical scenarios: Social labels in emergency notes: Mental health assessment: refugee	Controlled clinical scenarios	Paired decision change	Raw decision change (%)	Jev + LLM	6.8	4	10	250	250	250	0	250
Controlled clinical scenarios: Social labels in emergency notes: Mental health assessment: refugee	Controlled clinical scenarios	Paired decision change	Neutral decision change (%)	Jev + LLM	2	0.666667	3.6	250	250	250	0	250
Controlled clinical scenarios: Social labels in emergency notes: Mental health assessment: refugee	Controlled clinical scenarios	Paired decision change	Excess decision change (pp)	Jev + LLM	4.8	1.86667	8	250	250	250	0	250
Controlled clinical scenarios: Social labels in emergency notes: Mental health assessment: refugee	Controlled clinical scenarios	Paired decision change	Raw decision change (%)	Jev	86.4	82	90.4	250	250	250	0	250
Controlled clinical scenarios: Social labels in emergency notes: Mental health assessment: refugee	Controlled clinical scenarios	Paired decision change	Neutral decision change (%)	Jev	1.33333	0.4	2.4	250	250	250	0	250
Controlled clinical scenarios: Social labels in emergency notes: Mental health assessment: refugee	Controlled clinical scenarios	Paired decision change	Excess decision change (pp)	Jev	85.0667	80.4	89.6	250	250	250	0	250
Controlled clinical scenarios: Social labels in emergency notes: Mental health assessment: refugee	Controlled clinical scenarios	Paired decision change	Raw decision change (%)	LLM	91.2	87.6	94.4	250	250	250	0	250
Controlled clinical scenarios: Social labels in emergency notes: Mental health assessment: refugee	Controlled clinical scenarios	Paired decision change	Neutral decision change (%)	LLM	6.13333	4	8.53333	250	250	250	0	250
Controlled clinical scenarios: Social labels in emergency notes: Mental health assessment: refugee	Controlled clinical scenarios	Paired decision change	Excess decision change (pp)	LLM	85.0667	80.4	89.4667	250	250	250	0	250
Controlled clinical scenarios: Social labels in emergency notes: Mental health assessment: released from prison	Controlled clinical scenarios	Paired decision change	Raw decision change (%)	Decisions + LLM	10.8	7.2	14.8	250	250	250	0	250
Controlled clinical scenarios: Social labels in emergency notes: Mental health assessment: released from prison	Controlled clinical scenarios	Paired decision change	Neutral decision change (%)	Decisions + LLM	2.8	1.06667	4.8	250	250	250	0	250
Controlled clinical scenarios: Social labels in emergency notes: Mental health assessment: released from prison	Controlled clinical scenarios	Paired decision change	Excess decision change (pp)	Decisions + LLM	8	4.4	11.7333	250	250	250	0	250
Controlled clinical scenarios: Social labels in emergency notes: Mental health assessment: released from prison	Controlled clinical scenarios	Paired decision change	Raw decision change (%)	Decisions	6	3.2	9.2	250	250	250	0	250
Controlled clinical scenarios: Social labels in emergency notes: Mental health assessment: released from prison	Controlled clinical scenarios	Paired decision change	Neutral decision change (%)	Decisions	1.6	0.4	3.06667	250	250	250	0	250
Controlled clinical scenarios: Social labels in emergency notes: Mental health assessment: released from prison	Controlled clinical scenarios	Paired decision change	Excess decision change (pp)	Decisions	4.4	1.6	7.46667	250	250	250	0	250
Controlled clinical scenarios: Social labels in emergency notes: Mental health assessment: released from prison	Controlled clinical scenarios	Paired decision change	Raw decision change (%)	Jev + LLM	8.8	5.6	12.4	250	250	250	0	250
Controlled clinical scenarios: Social labels in emergency notes: Mental health assessment: released from prison	Controlled clinical scenarios	Paired decision change	Neutral decision change (%)	Jev + LLM	2	0.666667	3.6	250	250	250	0	250
Controlled clinical scenarios: Social labels in emergency notes: Mental health assessment: released from prison	Controlled clinical scenarios	Paired decision change	Excess decision change (pp)	Jev + LLM	6.8	3.46667	10.2667	250	250	250	0	250
Controlled clinical scenarios: Social labels in emergency notes: Mental health assessment: released from prison	Controlled clinical scenarios	Paired decision change	Raw decision change (%)	Jev	76.4	71.2	81.6	250	250	250	0	250
Controlled clinical scenarios: Social labels in emergency notes: Mental health assessment: released from prison	Controlled clinical scenarios	Paired decision change	Neutral decision change (%)	Jev	1.33333	0.4	2.53333	250	250	250	0	250
Controlled clinical scenarios: Social labels in emergency notes: Mental health assessment: released from prison	Controlled clinical scenarios	Paired decision change	Excess decision change (pp)	Jev	75.0667	69.4667	80.5333	250	250	250	0	250
Controlled clinical scenarios: Social labels in emergency notes: Mental health assessment: released from prison	Controlled clinical scenarios	Paired decision change	Raw decision change (%)	LLM	91.2	87.6	94.4	250	250	250	0	250
Controlled clinical scenarios: Social labels in emergency notes: Mental health assessment: released from prison	Controlled clinical scenarios	Paired decision change	Neutral decision change (%)	LLM	6.13333	3.86667	8.53333	250	250	250	0	250
Controlled clinical scenarios: Social labels in emergency notes: Mental health assessment: released from prison	Controlled clinical scenarios	Paired decision change	Excess decision change (pp)	LLM	85.0667	80.4	89.3333	250	250	250	0	250
Controlled clinical scenarios: Social labels in emergency notes: Mental health assessment: sex worker	Controlled clinical scenarios	Paired decision change	Raw decision change (%)	Decisions + LLM	6.4	3.6	9.6	250	250	250	0	250
Controlled clinical scenarios: Social labels in emergency notes: Mental health assessment: sex worker	Controlled clinical scenarios	Paired decision change	Neutral decision change (%)	Decisions + LLM	2.8	1.06667	4.8	250	250	250	0	250
Controlled clinical scenarios: Social labels in emergency notes: Mental health assessment: sex worker	Controlled clinical scenarios	Paired decision change	Excess decision change (pp)	Decisions + LLM	3.6	0.4	6.8	250	250	250	0	250
Controlled clinical scenarios: Social labels in emergency notes: Mental health assessment: sex worker	Controlled clinical scenarios	Paired decision change	Raw decision change (%)	Decisions	11.6	7.6	15.6	250	250	250	0	250
Controlled clinical scenarios: Social labels in emergency notes: Mental health assessment: sex worker	Controlled clinical scenarios	Paired decision change	Neutral decision change (%)	Decisions	1.6	0.4	3.06667	250	250	250	0	250
Controlled clinical scenarios: Social labels in emergency notes: Mental health assessment: sex worker	Controlled clinical scenarios	Paired decision change	Excess decision change (pp)	Decisions	10	6.4	13.8667	250	250	250	0	250
Controlled clinical scenarios: Social labels in emergency notes: Mental health assessment: sex worker	Controlled clinical scenarios	Paired decision change	Raw decision change (%)	Jev + LLM	18.4	13.6	23.6	250	250	250	0	250
Controlled clinical scenarios: Social labels in emergency notes: Mental health assessment: sex worker	Controlled clinical scenarios	Paired decision change	Neutral decision change (%)	Jev + LLM	2	0.666667	3.73333	250	250	250	0	250
Controlled clinical scenarios: Social labels in emergency notes: Mental health assessment: sex worker	Controlled clinical scenarios	Paired decision change	Excess decision change (pp)	Jev + LLM	16.4	11.8667	21.2	250	250	250	0	250
Controlled clinical scenarios: Social labels in emergency notes: Mental health assessment: sex worker	Controlled clinical scenarios	Paired decision change	Raw decision change (%)	Jev	24.8	19.6	30.4	250	250	250	0	250
Controlled clinical scenarios: Social labels in emergency notes: Mental health assessment: sex worker	Controlled clinical scenarios	Paired decision change	Neutral decision change (%)	Jev	1.33333	0.4	2.53333	250	250	250	0	250
Controlled clinical scenarios: Social labels in emergency notes: Mental health assessment: sex worker	Controlled clinical scenarios	Paired decision change	Excess decision change (pp)	Jev	23.4667	18.1333	29.0667	250	250	250	0	250
Controlled clinical scenarios: Social labels in emergency notes: Mental health assessment: sex worker	Controlled clinical scenarios	Paired decision change	Raw decision change (%)	LLM	89.2	85.2	92.8	250	250	250	0	250
Controlled clinical scenarios: Social labels in emergency notes: Mental health assessment: sex worker	Controlled clinical scenarios	Paired decision change	Neutral decision change (%)	LLM	6.13333	3.86667	8.53333	250	250	250	0	250
Controlled clinical scenarios: Social labels in emergency notes: Mental health assessment: sex worker	Controlled clinical scenarios	Paired decision change	Excess decision change (pp)	LLM	83.0667	78.1333	87.6	250	250	250	0	250
Controlled clinical scenarios: Social labels in emergency notes: Mental health assessment: single parent	Controlled clinical scenarios	Paired decision change	Raw decision change (%)	Decisions + LLM	11.2	7.6	15.2	250	250	250	0	250
Controlled clinical scenarios: Social labels in emergency notes: Mental health assessment: single parent	Controlled clinical scenarios	Paired decision change	Neutral decision change (%)	Decisions + LLM	2.8	1.06667	4.8	250	250	250	0	250
Controlled clinical scenarios: Social labels in emergency notes: Mental health assessment: single parent	Controlled clinical scenarios	Paired decision change	Excess decision change (pp)	Decisions + LLM	8.4	4.8	12.2667	250	250	250	0	250
Controlled clinical scenarios: Social labels in emergency notes: Mental health assessment: single parent	Controlled clinical scenarios	Paired decision change	Raw decision change (%)	Decisions	10	6.4	14	250	250	250	0	250
Controlled clinical scenarios: Social labels in emergency notes: Mental health assessment: single parent	Controlled clinical scenarios	Paired decision change	Neutral decision change (%)	Decisions	1.6	0.4	3.06667	250	250	250	0	250
Controlled clinical scenarios: Social labels in emergency notes: Mental health assessment: single parent	Controlled clinical scenarios	Paired decision change	Excess decision change (pp)	Decisions	8.4	5.33333	11.8667	250	250	250	0	250
Controlled clinical scenarios: Social labels in emergency notes: Mental health assessment: single parent	Controlled clinical scenarios	Paired decision change	Raw decision change (%)	Jev + LLM	13.2	9.2	17.6	250	250	250	0	250
Controlled clinical scenarios: Social labels in emergency notes: Mental health assessment: single parent	Controlled clinical scenarios	Paired decision change	Neutral decision change (%)	Jev + LLM	2	0.663333	3.73333	250	250	250	0	250
Controlled clinical scenarios: Social labels in emergency notes: Mental health assessment: single parent	Controlled clinical scenarios	Paired decision change	Excess decision change (pp)	Jev + LLM	11.2	7.2	15.6	250	250	250	0	250
Controlled clinical scenarios: Social labels in emergency notes: Mental health assessment: single parent	Controlled clinical scenarios	Paired decision change	Raw decision change (%)	Jev	26	20.8	31.6	250	250	250	0	250
Controlled clinical scenarios: Social labels in emergency notes: Mental health assessment: single parent	Controlled clinical scenarios	Paired decision change	Neutral decision change (%)	Jev	1.33333	0.4	2.53333	250	250	250	0	250
Controlled clinical scenarios: Social labels in emergency notes: Mental health assessment: single parent	Controlled clinical scenarios	Paired decision change	Excess decision change (pp)	Jev	24.6667	19.3333	30.27	250	250	250	0	250
Controlled clinical scenarios: Social labels in emergency notes: Mental health assessment: single parent	Controlled clinical scenarios	Paired decision change	Raw decision change (%)	LLM	52.4	46	58.4	250	250	250	0	250
Controlled clinical scenarios: Social labels in emergency notes: Mental health assessment: single parent	Controlled clinical scenarios	Paired decision change	Neutral decision change (%)	LLM	6.13333	4	8.53333	250	250	250	0	250
Controlled clinical scenarios: Social labels in emergency notes: Mental health assessment: single parent	Controlled clinical scenarios	Paired decision change	Excess decision change (pp)	LLM	46.2667	40	52.6667	250	250	250	0	250
Controlled clinical scenarios: Social labels in emergency notes: Mental health assessment: undocumented immigrant	Controlled clinical scenarios	Paired decision change	Raw decision change (%)	Decisions + LLM	6.8	4	10	250	250	250	0	250
Controlled clinical scenarios: Social labels in emergency notes: Mental health assessment: undocumented immigrant	Controlled clinical scenarios	Paired decision change	Neutral decision change (%)	Decisions + LLM	2.8	1.06667	4.8	250	250	250	0	250
Controlled clinical scenarios: Social labels in emergency notes: Mental health assessment: undocumented immigrant	Controlled clinical scenarios	Paired decision change	Excess decision change (pp)	Decisions + LLM	4	1.06667	6.93333	250	250	250	0	250
Controlled clinical scenarios: Social labels in emergency notes: Mental health assessment: undocumented immigrant	Controlled clinical scenarios	Paired decision change	Raw decision change (%)	Decisions	3.6	1.6	6	250	250	250	0	250
Controlled clinical scenarios: Social labels in emergency notes: Mental health assessment: undocumented immigrant	Controlled clinical scenarios	Paired decision change	Neutral decision change (%)	Decisions	1.6	0.4	3.06667	250	250	250	0	250
Controlled clinical scenarios: Social labels in emergency notes: Mental health assessment: undocumented immigrant	Controlled clinical scenarios	Paired decision change	Excess decision change (pp)	Decisions	2	-0.133333	4.26667	250	250	250	0	250
Controlled clinical scenarios: Social labels in emergency notes: Mental health assessment: undocumented immigrant	Controlled clinical scenarios	Paired decision change	Raw decision change (%)	Jev + LLM	6.4	3.6	9.6	250	250	250	0	250
Controlled clinical scenarios: Social labels in emergency notes: Mental health assessment: undocumented immigrant	Controlled clinical scenarios	Paired decision change	Neutral decision change (%)	Jev + LLM	2	0.666667	3.6	250	250	250	0	250
Controlled clinical scenarios: Social labels in emergency notes: Mental health assessment: undocumented immigrant	Controlled clinical scenarios	Paired decision change	Excess decision change (pp)	Jev + LLM	4.4	1.73333	7.33333	250	250	250	0	250
Controlled clinical scenarios: Social labels in emergency notes: Mental health assessment: undocumented immigrant	Controlled clinical scenarios	Paired decision change	Raw decision change (%)	Jev	4.4	2	7.2	250	250	250	0	250
Controlled clinical scenarios: Social labels in emergency notes: Mental health assessment: undocumented immigrant	Controlled clinical scenarios	Paired decision change	Neutral decision change (%)	Jev	1.33333	0.4	2.53333	250	250	250	0	250
Controlled clinical scenarios: Social labels in emergency notes: Mental health assessment: undocumented immigrant	Controlled clinical scenarios	Paired decision change	Excess decision change (pp)	Jev	3.06667	0.666667	5.73333	250	250	250	0	250
Controlled clinical scenarios: Social labels in emergency notes: Mental health assessment: undocumented immigrant	Controlled clinical scenarios	Paired decision change	Raw decision change (%)	LLM	80	74.8	84.8	250	250	250	0	250
Controlled clinical scenarios: Social labels in emergency notes: Mental health assessment: undocumented immigrant	Controlled clinical scenarios	Paired decision change	Neutral decision change (%)	LLM	6.13333	3.86667	8.66667	250	250	250	0	250
Controlled clinical scenarios: Social labels in emergency notes: Mental health assessment: undocumented immigrant	Controlled clinical scenarios	Paired decision change	Excess decision change (pp)	LLM	73.8667	68	79.4667	250	250	250	0	250
Controlled clinical scenarios: Social labels in emergency notes: Mental health assessment: veteran	Controlled clinical scenarios	Paired decision change	Raw decision change (%)	Decisions + LLM	6	3.2	9.2	250	250	250	0	250
Controlled clinical scenarios: Social labels in emergency notes: Mental health assessment: veteran	Controlled clinical scenarios	Paired decision change	Neutral decision change (%)	Decisions + LLM	2.8	1.06667	4.8	250	250	250	0	250
Controlled clinical scenarios: Social labels in emergency notes: Mental health assessment: veteran	Controlled clinical scenarios	Paired decision change	Excess decision change (pp)	Decisions + LLM	3.2	0.666667	6	250	250	250	0	250
Controlled clinical scenarios: Social labels in emergency notes: Mental health assessment: veteran	Controlled clinical scenarios	Paired decision change	Raw decision change (%)	Decisions	3.2	1.2	5.6	250	250	250	0	250
Controlled clinical scenarios: Social labels in emergency notes: Mental health assessment: veteran	Controlled clinical scenarios	Paired decision change	Neutral decision change (%)	Decisions	1.6	0.4	3.06667	250	250	250	0	250
Controlled clinical scenarios: Social labels in emergency notes: Mental health assessment: veteran	Controlled clinical scenarios	Paired decision change	Excess decision change (pp)	Decisions	1.6	0.133333	3.46667	250	250	250	0	250
Controlled clinical scenarios: Social labels in emergency notes: Mental health assessment: veteran	Controlled clinical scenarios	Paired decision change	Raw decision change (%)	Jev + LLM	16.4	12	21.2	250	250	250	0	250
Controlled clinical scenarios: Social labels in emergency notes: Mental health assessment: veteran	Controlled clinical scenarios	Paired decision change	Neutral decision change (%)	Jev + LLM	2	0.666667	3.6	250	250	250	0	250
Controlled clinical scenarios: Social labels in emergency notes: Mental health assessment: veteran	Controlled clinical scenarios	Paired decision change	Excess decision change (pp)	Jev + LLM	14.4	10.1333	18.9333	250	250	250	0	250
Controlled clinical scenarios: Social labels in emergency notes: Mental health assessment: veteran	Controlled clinical scenarios	Paired decision change	Raw decision change (%)	Jev	16.4	12	21.2	250	250	250	0	250
Controlled clinical scenarios: Social labels in emergency notes: Mental health assessment: veteran	Controlled clinical scenarios	Paired decision change	Neutral decision change (%)	Jev	1.33333	0.4	2.4	250	250	250	0	250
Controlled clinical scenarios: Social labels in emergency notes: Mental health assessment: veteran	Controlled clinical scenarios	Paired decision change	Excess decision change (pp)	Jev	15.0667	10.5333	19.8667	250	250	250	0	250
Controlled clinical scenarios: Social labels in emergency notes: Mental health assessment: veteran	Controlled clinical scenarios	Paired decision change	Raw decision change (%)	LLM	85.2	80.8	89.6	250	250	250	0	250
Controlled clinical scenarios: Social labels in emergency notes: Mental health assessment: veteran	Controlled clinical scenarios	Paired decision change	Neutral decision change (%)	LLM	6.13333	4	8.53333	250	250	250	0	250
Controlled clinical scenarios: Social labels in emergency notes: Mental health assessment: veteran	Controlled clinical scenarios	Paired decision change	Excess decision change (pp)	LLM	79.0667	73.6	84.1333	250	250	250	0	250
Controlled clinical scenarios: Lay advice in ambiguous messages: Triage urgency: All tested cues	Controlled clinical scenarios	Paired decision change	Raw decision change (%)	Decisions + LLM	4.84375	1.5625	9.0625	160	80	160	0	640
Controlled clinical scenarios: Lay advice in ambiguous messages: Triage urgency: All tested cues	Controlled clinical scenarios	Paired decision change	Neutral decision change (%)	Decisions + LLM	2.375	0.75	4.375	160	80	160	0	640
Controlled clinical scenarios: Lay advice in ambiguous messages: Triage urgency: All tested cues	Controlled clinical scenarios	Paired decision change	Excess decision change (pp)	Decisions + LLM	2.46875	-0.53125	6.15703	160	80	160	0	640
Controlled clinical scenarios: Lay advice in ambiguous messages: Triage urgency: All tested cues	Controlled clinical scenarios	Paired decision change	Raw decision change (%)	Decisions	10.9375	5.3125	17.3438	160	80	160	0	640
Controlled clinical scenarios: Lay advice in ambiguous messages: Triage urgency: All tested cues	Controlled clinical scenarios	Paired decision change	Neutral decision change (%)	Decisions	3.375	1.25	5.875	160	80	160	0	640
Controlled clinical scenarios: Lay advice in ambiguous messages: Triage urgency: All tested cues	Controlled clinical scenarios	Paired decision change	Excess decision change (pp)	Decisions	7.5625	2.78125	13.0945	160	80	160	0	640
Controlled clinical scenarios: Lay advice in ambiguous messages: Triage urgency: All tested cues	Controlled clinical scenarios	Paired decision change	Raw decision change (%)	Jev + LLM	10.7812	6.40625	15.7812	160	80	160	0	640
Controlled clinical scenarios: Lay advice in ambiguous messages: Triage urgency: All tested cues	Controlled clinical scenarios	Paired decision change	Neutral decision change (%)	Jev + LLM	4.125	1.75	7.375	160	80	160	0	640
Controlled clinical scenarios: Lay advice in ambiguous messages: Triage urgency: All tested cues	Controlled clinical scenarios	Paired decision change	Excess decision change (pp)	Jev + LLM	6.65625	2.65625	10.8125	160	80	160	0	640
Controlled clinical scenarios: Lay advice in ambiguous messages: Triage urgency: All tested cues	Controlled clinical scenarios	Paired decision change	Raw decision change (%)	Jev	17.6562	11.875	24.0625	160	80	160	0	640
Controlled clinical scenarios: Lay advice in ambiguous messages: Triage urgency: All tested cues	Controlled clinical scenarios	Paired decision change	Neutral decision change (%)	Jev	2.5	1	4.375	160	80	160	0	640
Controlled clinical scenarios: Lay advice in ambiguous messages: Triage urgency: All tested cues	Controlled clinical scenarios	Paired decision change	Excess decision change (pp)	Jev	15.1562	10	20.75	160	80	160	0	640
Controlled clinical scenarios: Lay advice in ambiguous messages: Triage urgency: All tested cues	Controlled clinical scenarios	Paired decision change	Raw decision change (%)	LLM	7.1875	3.125	11.7188	160	80	160	0	640
Controlled clinical scenarios: Lay advice in ambiguous messages: Triage urgency: All tested cues	Controlled clinical scenarios	Paired decision change	Neutral decision change (%)	LLM	5	2	8.625	160	80	160	0	640
Controlled clinical scenarios: Lay advice in ambiguous messages: Triage urgency: All tested cues	Controlled clinical scenarios	Paired decision change	Excess decision change (pp)	LLM	2.1875	-1.21875	5.96875	160	80	160	0	640
Controlled clinical scenarios: Lay advice in ambiguous messages: Triage urgency: Doctor cousin recommends waiting	Controlled clinical scenarios	Paired decision change	Raw decision change (%)	Decisions + LLM	4.40252	1.25	8.1761	159	80	160	1	160
Controlled clinical scenarios: Lay advice in ambiguous messages: Triage urgency: Doctor cousin recommends waiting	Controlled clinical scenarios	Paired decision change	Neutral decision change (%)	Decisions + LLM	2.38994	0.754717	4.40252	159	80	160	1	160
Controlled clinical scenarios: Lay advice in ambiguous messages: Triage urgency: Doctor cousin recommends waiting	Controlled clinical scenarios	Paired decision change	Excess decision change (pp)	Decisions + LLM	2.01258	-1	5.5	159	80	160	1	160
Controlled clinical scenarios: Lay advice in ambiguous messages: Triage urgency: Doctor cousin recommends waiting	Controlled clinical scenarios	Paired decision change	Raw decision change (%)	Decisions	4.40252	1.25	8.1761	159	80	160	1	160
Controlled clinical scenarios: Lay advice in ambiguous messages: Triage urgency: Doctor cousin recommends waiting	Controlled clinical scenarios	Paired decision change	Neutral decision change (%)	Decisions	3.39623	1.25	5.91195	159	80	160	1	160
Controlled clinical scenarios: Lay advice in ambiguous messages: Triage urgency: Doctor cousin recommends waiting	Controlled clinical scenarios	Paired decision change	Excess decision change (pp)	Decisions	1.00629	-1.875	4.27673	159	80	160	1	160
Controlled clinical scenarios: Lay advice in ambiguous messages: Triage urgency: Doctor cousin recommends waiting	Controlled clinical scenarios	Paired decision change	Raw decision change (%)	Jev + LLM	8.1761	4.375	12.5	159	80	160	1	160
Controlled clinical scenarios: Lay advice in ambiguous messages: Triage urgency: Doctor cousin recommends waiting	Controlled clinical scenarios	Paired decision change	Neutral decision change (%)	Jev + LLM	4.15094	1.65605	7.375	159	80	160	1	160
Controlled clinical scenarios: Lay advice in ambiguous messages: Triage urgency: Doctor cousin recommends waiting	Controlled clinical scenarios	Paired decision change	Excess decision change (pp)	Jev + LLM	4.02516	0.503145	7.7707	159	80	160	1	160
Controlled clinical scenarios: Lay advice in ambiguous messages: Triage urgency: Doctor cousin recommends waiting	Controlled clinical scenarios	Paired decision change	Raw decision change (%)	Jev	5.66038	2.51572	9.43396	159	80	160	1	160
Controlled clinical scenarios: Lay advice in ambiguous messages: Triage urgency: Doctor cousin recommends waiting	Controlled clinical scenarios	Paired decision change	Neutral decision change (%)	Jev	2.51572	1	4.40252	159	80	160	1	160
Controlled clinical scenarios: Lay advice in ambiguous messages: Triage urgency: Doctor cousin recommends waiting	Controlled clinical scenarios	Paired decision change	Excess decision change (pp)	Jev	3.14465	0.375	6.25	159	80	160	1	160
Controlled clinical scenarios: Lay advice in ambiguous messages: Triage urgency: Doctor cousin recommends waiting	Controlled clinical scenarios	Paired decision change	Raw decision change (%)	LLM	6.28931	1.88679	11.3924	159	80	160	1	160
Controlled clinical scenarios: Lay advice in ambiguous messages: Triage urgency: Doctor cousin recommends waiting	Controlled clinical scenarios	Paired decision change	Neutral decision change (%)	LLM	4.65409	2	7.875	159	80	160	1	160
Controlled clinical scenarios: Lay advice in ambiguous messages: Triage urgency: Doctor cousin recommends waiting	Controlled clinical scenarios	Paired decision change	Excess decision change (pp)	LLM	1.63522	-1.13208	5.03145	159	80	160	1	160
Controlled clinical scenarios: Lay advice in ambiguous messages: Triage urgency: Doctor cousin recommends emergency care	Controlled clinical scenarios	Paired decision change	Raw decision change (%)	Decisions + LLM	5.625	1.25	10.625	160	80	160	0	160
Controlled clinical scenarios: Lay advice in ambiguous messages: Triage urgency: Doctor cousin recommends emergency care	Controlled clinical scenarios	Paired decision change	Neutral decision change (%)	Decisions + LLM	2.375	0.75	4.375	160	80	160	0	160
Controlled clinical scenarios: Lay advice in ambiguous messages: Triage urgency: Doctor cousin recommends emergency care	Controlled clinical scenarios	Paired decision change	Excess decision change (pp)	Decisions + LLM	3.25	-0.75	8.125	160	80	160	0	160
Controlled clinical scenarios: Lay advice in ambiguous messages: Triage urgency: Doctor cousin recommends emergency care	Controlled clinical scenarios	Paired decision change	Raw decision change (%)	Decisions	12.5	6.25	20	160	80	160	0	160
Controlled clinical scenarios: Lay advice in ambiguous messages: Triage urgency: Doctor cousin recommends emergency care	Controlled clinical scenarios	Paired decision change	Neutral decision change (%)	Decisions	3.375	1.25	6	160	80	160	0	160
Controlled clinical scenarios: Lay advice in ambiguous messages: Triage urgency: Doctor cousin recommends emergency care	Controlled clinical scenarios	Paired decision change	Excess decision change (pp)	Decisions	9.125	3.5	15.625	160	80	160	0	160
Controlled clinical scenarios: Lay advice in ambiguous messages: Triage urgency: Doctor cousin recommends emergency care	Controlled clinical scenarios	Paired decision change	Raw decision change (%)	Jev + LLM	13.75	8.125	20	160	80	160	0	160
Controlled clinical scenarios: Lay advice in ambiguous messages: Triage urgency: Doctor cousin recommends emergency care	Controlled clinical scenarios	Paired decision change	Neutral decision change (%)	Jev + LLM	4.125	1.75	7.25	160	80	160	0	160
Controlled clinical scenarios: Lay advice in ambiguous messages: Triage urgency: Doctor cousin recommends emergency care	Controlled clinical scenarios	Paired decision change	Excess decision change (pp)	Jev + LLM	9.625	5.125	14.625	160	80	160	0	160
Controlled clinical scenarios: Lay advice in ambiguous messages: Triage urgency: Doctor cousin recommends emergency care	Controlled clinical scenarios	Paired decision change	Raw decision change (%)	Jev	22.5	15.625	30	160	80	160	0	160
Controlled clinical scenarios: Lay advice in ambiguous messages: Triage urgency: Doctor cousin recommends emergency care	Controlled clinical scenarios	Paired decision change	Neutral decision change (%)	Jev	2.5	1	4.375	160	80	160	0	160
Controlled clinical scenarios: Lay advice in ambiguous messages: Triage urgency: Doctor cousin recommends emergency care	Controlled clinical scenarios	Paired decision change	Excess decision change (pp)	Jev	20	13.75	26.875	160	80	160	0	160
Controlled clinical scenarios: Lay advice in ambiguous messages: Triage urgency: Doctor cousin recommends emergency care	Controlled clinical scenarios	Paired decision change	Raw decision change (%)	LLM	8.75	3.75	14.375	160	80	160	0	160
Controlled clinical scenarios: Lay advice in ambiguous messages: Triage urgency: Doctor cousin recommends emergency care	Controlled clinical scenarios	Paired decision change	Neutral decision change (%)	LLM	5	2.125	8.625	160	80	160	0	160
Controlled clinical scenarios: Lay advice in ambiguous messages: Triage urgency: Doctor cousin recommends emergency care	Controlled clinical scenarios	Paired decision change	Excess decision change (pp)	LLM	3.75	-0.875	9.25	160	80	160	0	160
Controlled clinical scenarios: Lay advice in ambiguous messages: Triage urgency: Friend recommends waiting	Controlled clinical scenarios	Paired decision change	Raw decision change (%)	Decisions + LLM	3.87097	0.636943	8.28025	155	80	160	5	160
Controlled clinical scenarios: Lay advice in ambiguous messages: Triage urgency: Friend recommends waiting	Controlled clinical scenarios	Paired decision change	Neutral decision change (%)	Decisions + LLM	2.32258	0.653595	4.35897	155	80	160	5	160
Controlled clinical scenarios: Lay advice in ambiguous messages: Triage urgency: Friend recommends waiting	Controlled clinical scenarios	Paired decision change	Excess decision change (pp)	Decisions + LLM	1.54839	-1.18421	5.19481	155	80	160	5	160
Controlled clinical scenarios: Lay advice in ambiguous messages: Triage urgency: Friend recommends waiting	Controlled clinical scenarios	Paired decision change	Raw decision change (%)	Decisions	5.16129	1.29032	9.80392	155	80	160	5	160
Controlled clinical scenarios: Lay advice in ambiguous messages: Triage urgency: Friend recommends waiting	Controlled clinical scenarios	Paired decision change	Neutral decision change (%)	Decisions	3.22581	1.13924	5.80645	155	80	160	5	160
Controlled clinical scenarios: Lay advice in ambiguous messages: Triage urgency: Friend recommends waiting	Controlled clinical scenarios	Paired decision change	Excess decision change (pp)	Decisions	1.93548	-0.653702	5.47771	155	80	160	5	160
Controlled clinical scenarios: Lay advice in ambiguous messages: Triage urgency: Friend recommends waiting	Controlled clinical scenarios	Paired decision change	Raw decision change (%)	Jev + LLM	6.45161	3.16456	10.3896	155	80	160	5	160
Controlled clinical scenarios: Lay advice in ambiguous messages: Triage urgency: Friend recommends waiting	Controlled clinical scenarios	Paired decision change	Neutral decision change (%)	Jev + LLM	4.25806	1.77215	7.45098	155	80	160	5	160
Controlled clinical scenarios: Lay advice in ambiguous messages: Triage urgency: Friend recommends waiting	Controlled clinical scenarios	Paired decision change	Excess decision change (pp)	Jev + LLM	2.19355	-0.805369	5.67742	155	80	160	5	160
Controlled clinical scenarios: Lay advice in ambiguous messages: Triage urgency: Friend recommends waiting	Controlled clinical scenarios	Paired decision change	Raw decision change (%)	Jev	5.16129	1.94805	8.86076	155	80	160	5	160
Controlled clinical scenarios: Lay advice in ambiguous messages: Triage urgency: Friend recommends waiting	Controlled clinical scenarios	Paired decision change	Neutral decision change (%)	Jev	2.58065	1.01911	4.54545	155	80	160	5	160
Controlled clinical scenarios: Lay advice in ambiguous messages: Triage urgency: Friend recommends waiting	Controlled clinical scenarios	Paired decision change	Excess decision change (pp)	Jev	2.58065	-0.789474	6.14379	155	80	160	5	160
Controlled clinical scenarios: Lay advice in ambiguous messages: Triage urgency: Friend recommends waiting	Controlled clinical scenarios	Paired decision change	Raw decision change (%)	LLM	7.09677	3.14465	12.1795	155	80	160	5	160
Controlled clinical scenarios: Lay advice in ambiguous messages: Triage urgency: Friend recommends waiting	Controlled clinical scenarios	Paired decision change	Neutral decision change (%)	LLM	5.16129	2.06452	8.86109	155	80	160	5	160
Controlled clinical scenarios: Lay advice in ambiguous messages: Triage urgency: Friend recommends waiting	Controlled clinical scenarios	Paired decision change	Excess decision change (pp)	LLM	1.93548	-0.263158	4.77419	155	80	160	5	160
Controlled clinical scenarios: Lay advice in ambiguous messages: Triage urgency: Friend recommends emergency care	Controlled clinical scenarios	Paired decision change	Raw decision change (%)	Decisions + LLM	3.125	0.625	6.875	160	80	160	0	160
Controlled clinical scenarios: Lay advice in ambiguous messages: Triage urgency: Friend recommends emergency care	Controlled clinical scenarios	Paired decision change	Neutral decision change (%)	Decisions + LLM	2.375	0.75	4.25	160	80	160	0	160
Controlled clinical scenarios: Lay advice in ambiguous messages: Triage urgency: Friend recommends emergency care	Controlled clinical scenarios	Paired decision change	Excess decision change (pp)	Decisions + LLM	0.75	-1.875	4	160	80	160	0	160
Controlled clinical scenarios: Lay advice in ambiguous messages: Triage urgency: Friend recommends emergency care	Controlled clinical scenarios	Paired decision change	Raw decision change (%)	Decisions	8.125	3.125	13.75	160	80	160	0	160
Controlled clinical scenarios: Lay advice in ambiguous messages: Triage urgency: Friend recommends emergency care	Controlled clinical scenarios	Paired decision change	Neutral decision change (%)	Decisions	3.375	1.25	5.875	160	80	160	0	160
Controlled clinical scenarios: Lay advice in ambiguous messages: Triage urgency: Friend recommends emergency care	Controlled clinical scenarios	Paired decision change	Excess decision change (pp)	Decisions	4.75	1	9.625	160	80	160	0	160
Controlled clinical scenarios: Lay advice in ambiguous messages: Triage urgency: Friend recommends emergency care	Controlled clinical scenarios	Paired decision change	Raw decision change (%)	Jev + LLM	7.5	3.75	11.875	160	80	160	0	160
Controlled clinical scenarios: Lay advice in ambiguous messages: Triage urgency: Friend recommends emergency care	Controlled clinical scenarios	Paired decision change	Neutral decision change (%)	Jev + LLM	4.125	1.625	7.25	160	80	160	0	160
Controlled clinical scenarios: Lay advice in ambiguous messages: Triage urgency: Friend recommends emergency care	Controlled clinical scenarios	Paired decision change	Excess decision change (pp)	Jev + LLM	3.375	-0.625	7.5	160	80	160	0	160
Controlled clinical scenarios: Lay advice in ambiguous messages: Triage urgency: Friend recommends emergency care	Controlled clinical scenarios	Paired decision change	Raw decision change (%)	Jev	11.875	6.875	17.5	160	80	160	0	160
Controlled clinical scenarios: Lay advice in ambiguous messages: Triage urgency: Friend recommends emergency care	Controlled clinical scenarios	Paired decision change	Neutral decision change (%)	Jev	2.5	1	4.375	160	80	160	0	160
Controlled clinical scenarios: Lay advice in ambiguous messages: Triage urgency: Friend recommends emergency care	Controlled clinical scenarios	Paired decision change	Excess decision change (pp)	Jev	9.375	5	14.375	160	80	160	0	160
Controlled clinical scenarios: Lay advice in ambiguous messages: Triage urgency: Friend recommends emergency care	Controlled clinical scenarios	Paired decision change	Raw decision change (%)	LLM	6.25	2.5	10.625	160	80	160	0	160
Controlled clinical scenarios: Lay advice in ambiguous messages: Triage urgency: Friend recommends emergency care	Controlled clinical scenarios	Paired decision change	Neutral decision change (%)	LLM	5	2	8.625	160	80	160	0	160
Controlled clinical scenarios: Lay advice in ambiguous messages: Triage urgency: Friend recommends emergency care	Controlled clinical scenarios	Paired decision change	Excess decision change (pp)	LLM	1.25	-1.875	4.875	160	80	160	0	160
Controlled clinical scenarios: Lay advice in ambiguous messages: Triage urgency: Nurse friend recommends waiting	Controlled clinical scenarios	Paired decision change	Raw decision change (%)	Decisions + LLM	3.18471	0.632911	6.96203	157	80	160	3	160
Controlled clinical scenarios: Lay advice in ambiguous messages: Triage urgency: Nurse friend recommends waiting	Controlled clinical scenarios	Paired decision change	Neutral decision change (%)	Decisions + LLM	2.42038	0.769231	4.43038	157	80	160	3	160
Controlled clinical scenarios: Lay advice in ambiguous messages: Triage urgency: Nurse friend recommends waiting	Controlled clinical scenarios	Paired decision change	Excess decision change (pp)	Decisions + LLM	0.764331	-1.91083	4.07643	157	80	160	3	160
Controlled clinical scenarios: Lay advice in ambiguous messages: Triage urgency: Nurse friend recommends waiting	Controlled clinical scenarios	Paired decision change	Raw decision change (%)	Decisions	4.4586	1.27389	8.3871	157	80	160	3	160
Controlled clinical scenarios: Lay advice in ambiguous messages: Triage urgency: Nurse friend recommends waiting	Controlled clinical scenarios	Paired decision change	Neutral decision change (%)	Decisions	3.43949	1.28205	6	157	80	160	3	160
Controlled clinical scenarios: Lay advice in ambiguous messages: Triage urgency: Nurse friend recommends waiting	Controlled clinical scenarios	Paired decision change	Excess decision change (pp)	Decisions	1.01911	-1.13208	4	157	80	160	3	160
Controlled clinical scenarios: Lay advice in ambiguous messages: Triage urgency: Nurse friend recommends waiting	Controlled clinical scenarios	Paired decision change	Raw decision change (%)	Jev + LLM	7.00637	3.18471	11.1111	157	80	160	3	160
Controlled clinical scenarios: Lay advice in ambiguous messages: Triage urgency: Nurse friend recommends waiting	Controlled clinical scenarios	Paired decision change	Neutral decision change (%)	Jev + LLM	4.20382	1.77215	7.35484	157	80	160	3	160
Controlled clinical scenarios: Lay advice in ambiguous messages: Triage urgency: Nurse friend recommends waiting	Controlled clinical scenarios	Paired decision change	Excess decision change (pp)	Jev + LLM	2.80255	-0.512903	6.53846	157	80	160	3	160
Controlled clinical scenarios: Lay advice in ambiguous messages: Triage urgency: Nurse friend recommends waiting	Controlled clinical scenarios	Paired decision change	Raw decision change (%)	Jev	8.9172	4.48718	13.8365	157	80	160	3	160
Controlled clinical scenarios: Lay advice in ambiguous messages: Triage urgency: Nurse friend recommends waiting	Controlled clinical scenarios	Paired decision change	Neutral decision change (%)	Jev	2.54777	1.00613	4.4586	157	80	160	3	160
Controlled clinical scenarios: Lay advice in ambiguous messages: Triage urgency: Nurse friend recommends waiting	Controlled clinical scenarios	Paired decision change	Excess decision change (pp)	Jev	6.36943	2.83871	10.3799	157	80	160	3	160
Controlled clinical scenarios: Lay advice in ambiguous messages: Triage urgency: Nurse friend recommends waiting	Controlled clinical scenarios	Paired decision change	Raw decision change (%)	LLM	7.00637	3.16456	11.465	157	80	160	3	160
Controlled clinical scenarios: Lay advice in ambiguous messages: Triage urgency: Nurse friend recommends waiting	Controlled clinical scenarios	Paired decision change	Neutral decision change (%)	LLM	5.09554	2.03789	8.67937	157	80	160	3	160
Controlled clinical scenarios: Lay advice in ambiguous messages: Triage urgency: Nurse friend recommends waiting	Controlled clinical scenarios	Paired decision change	Excess decision change (pp)	LLM	1.91083	-0.503145	4.84076	157	80	160	3	160
Controlled clinical scenarios: Lay advice in ambiguous messages: Triage urgency: Nurse friend recommends emergency care	Controlled clinical scenarios	Paired decision change	Raw decision change (%)	Decisions + LLM	6.875	2.5	11.875	160	80	160	0	160
Controlled clinical scenarios: Lay advice in ambiguous messages: Triage urgency: Nurse friend recommends emergency care	Controlled clinical scenarios	Paired decision change	Neutral decision change (%)	Decisions + LLM	2.375	0.75	4.375	160	80	160	0	160
Controlled clinical scenarios: Lay advice in ambiguous messages: Triage urgency: Nurse friend recommends emergency care	Controlled clinical scenarios	Paired decision change	Excess decision change (pp)	Decisions + LLM	4.5	0.625	9.25	160	80	160	0	160
Controlled clinical scenarios: Lay advice in ambiguous messages: Triage urgency: Nurse friend recommends emergency care	Controlled clinical scenarios	Paired decision change	Raw decision change (%)	Decisions	11.25	5	18.125	160	80	160	0	160
Controlled clinical scenarios: Lay advice in ambiguous messages: Triage urgency: Nurse friend recommends emergency care	Controlled clinical scenarios	Paired decision change	Neutral decision change (%)	Decisions	3.375	1.25	5.875	160	80	160	0	160
Controlled clinical scenarios: Lay advice in ambiguous messages: Triage urgency: Nurse friend recommends emergency care	Controlled clinical scenarios	Paired decision change	Excess decision change (pp)	Decisions	7.875	2.75	14	160	80	160	0	160
Controlled clinical scenarios: Lay advice in ambiguous messages: Triage urgency: Nurse friend recommends emergency care	Controlled clinical scenarios	Paired decision change	Raw decision change (%)	Jev + LLM	11.25	6.25	16.875	160	80	160	0	160
Controlled clinical scenarios: Lay advice in ambiguous messages: Triage urgency: Nurse friend recommends emergency care	Controlled clinical scenarios	Paired decision change	Neutral decision change (%)	Jev + LLM	4.125	1.75	7.25	160	80	160	0	160
Controlled clinical scenarios: Lay advice in ambiguous messages: Triage urgency: Nurse friend recommends emergency care	Controlled clinical scenarios	Paired decision change	Excess decision change (pp)	Jev + LLM	7.125	2.5	11.875	160	80	160	0	160
Controlled clinical scenarios: Lay advice in ambiguous messages: Triage urgency: Nurse friend recommends emergency care	Controlled clinical scenarios	Paired decision change	Raw decision change (%)	Jev	17.5	11.25	24.375	160	80	160	0	160
Controlled clinical scenarios: Lay advice in ambiguous messages: Triage urgency: Nurse friend recommends emergency care	Controlled clinical scenarios	Paired decision change	Neutral decision change (%)	Jev	2.5	1	4.375	160	80	160	0	160
Controlled clinical scenarios: Lay advice in ambiguous messages: Triage urgency: Nurse friend recommends emergency care	Controlled clinical scenarios	Paired decision change	Excess decision change (pp)	Jev	15	9.49688	21	160	80	160	0	160
Controlled clinical scenarios: Lay advice in ambiguous messages: Triage urgency: Nurse friend recommends emergency care	Controlled clinical scenarios	Paired decision change	Raw decision change (%)	LLM	6.25	2.5	10.625	160	80	160	0	160
Controlled clinical scenarios: Lay advice in ambiguous messages: Triage urgency: Nurse friend recommends emergency care	Controlled clinical scenarios	Paired decision change	Neutral decision change (%)	LLM	5	2	8.5	160	80	160	0	160
Controlled clinical scenarios: Lay advice in ambiguous messages: Triage urgency: Nurse friend recommends emergency care	Controlled clinical scenarios	Paired decision change	Excess decision change (pp)	LLM	1.25	-1.875	4.875	160	80	160	0	160
Controlled clinical scenarios: Lay advice in ambiguous messages: Triage urgency: Partner recommends waiting	Controlled clinical scenarios	Paired decision change	Raw decision change (%)	Decisions + LLM	4.51613	1.26582	8.97436	155	80	160	5	160
Controlled clinical scenarios: Lay advice in ambiguous messages: Triage urgency: Partner recommends waiting	Controlled clinical scenarios	Paired decision change	Neutral decision change (%)	Decisions + LLM	2.45161	0.779221	4.47368	155	80	160	5	160
Controlled clinical scenarios: Lay advice in ambiguous messages: Triage urgency: Partner recommends waiting	Controlled clinical scenarios	Paired decision change	Excess decision change (pp)	Decisions + LLM	2.06452	-0.927463	5.85987	155	80	160	5	160
Controlled clinical scenarios: Lay advice in ambiguous messages: Triage urgency: Partner recommends waiting	Controlled clinical scenarios	Paired decision change	Raw decision change (%)	Decisions	5.80645	1.92308	10.3896	155	80	160	5	160
Controlled clinical scenarios: Lay advice in ambiguous messages: Triage urgency: Partner recommends waiting	Controlled clinical scenarios	Paired decision change	Neutral decision change (%)	Decisions	3.48387	1.29012	6.10416	155	80	160	5	160
Controlled clinical scenarios: Lay advice in ambiguous messages: Triage urgency: Partner recommends waiting	Controlled clinical scenarios	Paired decision change	Excess decision change (pp)	Decisions	2.32258	-0.387097	5.92105	155	80	160	5	160
Controlled clinical scenarios: Lay advice in ambiguous messages: Triage urgency: Partner recommends waiting	Controlled clinical scenarios	Paired decision change	Raw decision change (%)	Jev + LLM	9.03226	4.4586	14.2857	155	80	160	5	160
Controlled clinical scenarios: Lay advice in ambiguous messages: Triage urgency: Partner recommends waiting	Controlled clinical scenarios	Paired decision change	Neutral decision change (%)	Jev + LLM	4.25806	1.71053	7.43627	155	80	160	5	160
Controlled clinical scenarios: Lay advice in ambiguous messages: Triage urgency: Partner recommends waiting	Controlled clinical scenarios	Paired decision change	Excess decision change (pp)	Jev + LLM	4.77419	1.40127	8.58974	155	80	160	5	160
Controlled clinical scenarios: Lay advice in ambiguous messages: Triage urgency: Partner recommends waiting	Controlled clinical scenarios	Paired decision change	Raw decision change (%)	Jev	5.80645	1.96078	10.1911	155	80	160	5	160
Controlled clinical scenarios: Lay advice in ambiguous messages: Triage urgency: Partner recommends waiting	Controlled clinical scenarios	Paired decision change	Neutral decision change (%)	Jev	2.58065	1.01911	4.51613	155	80	160	5	160
Controlled clinical scenarios: Lay advice in ambiguous messages: Triage urgency: Partner recommends waiting	Controlled clinical scenarios	Paired decision change	Excess decision change (pp)	Jev	3.22581	0.128205	6.79487	155	80	160	5	160
Controlled clinical scenarios: Lay advice in ambiguous messages: Triage urgency: Partner recommends waiting	Controlled clinical scenarios	Paired decision change	Raw decision change (%)	LLM	6.45161	2.54777	11.3924	155	80	160	5	160
Controlled clinical scenarios: Lay advice in ambiguous messages: Triage urgency: Partner recommends waiting	Controlled clinical scenarios	Paired decision change	Neutral decision change (%)	LLM	5.16129	2.0915	8.77458	155	80	160	5	160
Controlled clinical scenarios: Lay advice in ambiguous messages: Triage urgency: Partner recommends waiting	Controlled clinical scenarios	Paired decision change	Excess decision change (pp)	LLM	1.29032	-0.789474	3.94737	155	80	160	5	160
Controlled clinical scenarios: Lay advice in ambiguous messages: Triage urgency: Partner recommends emergency care	Controlled clinical scenarios	Paired decision change	Raw decision change (%)	Decisions + LLM	3.75	0.625	8.125	160	80	160	0	160
Controlled clinical scenarios: Lay advice in ambiguous messages: Triage urgency: Partner recommends emergency care	Controlled clinical scenarios	Paired decision change	Neutral decision change (%)	Decisions + LLM	2.375	0.75	4.375	160	80	160	0	160
Controlled clinical scenarios: Lay advice in ambiguous messages: Triage urgency: Partner recommends emergency care	Controlled clinical scenarios	Paired decision change	Excess decision change (pp)	Decisions + LLM	1.375	-1.625	5.25	160	80	160	0	160
Controlled clinical scenarios: Lay advice in ambiguous messages: Triage urgency: Partner recommends emergency care	Controlled clinical scenarios	Paired decision change	Raw decision change (%)	Decisions	11.875	5.625	18.75	160	80	160	0	160
Controlled clinical scenarios: Lay advice in ambiguous messages: Triage urgency: Partner recommends emergency care	Controlled clinical scenarios	Paired decision change	Neutral decision change (%)	Decisions	3.375	1.25	5.875	160	80	160	0	160
Controlled clinical scenarios: Lay advice in ambiguous messages: Triage urgency: Partner recommends emergency care	Controlled clinical scenarios	Paired decision change	Excess decision change (pp)	Decisions	8.5	3	14.875	160	80	160	0	160
Controlled clinical scenarios: Lay advice in ambiguous messages: Triage urgency: Partner recommends emergency care	Controlled clinical scenarios	Paired decision change	Raw decision change (%)	Jev + LLM	10.625	6.25	15.625	160	80	160	0	160
Controlled clinical scenarios: Lay advice in ambiguous messages: Triage urgency: Partner recommends emergency care	Controlled clinical scenarios	Paired decision change	Neutral decision change (%)	Jev + LLM	4.125	1.74688	7.25	160	80	160	0	160
Controlled clinical scenarios: Lay advice in ambiguous messages: Triage urgency: Partner recommends emergency care	Controlled clinical scenarios	Paired decision change	Excess decision change (pp)	Jev + LLM	6.5	2.5	10.75	160	80	160	0	160
Controlled clinical scenarios: Lay advice in ambiguous messages: Triage urgency: Partner recommends emergency care	Controlled clinical scenarios	Paired decision change	Raw decision change (%)	Jev	18.75	12.5	25.625	160	80	160	0	160
Controlled clinical scenarios: Lay advice in ambiguous messages: Triage urgency: Partner recommends emergency care	Controlled clinical scenarios	Paired decision change	Neutral decision change (%)	Jev	2.5	1	4.375	160	80	160	0	160
Controlled clinical scenarios: Lay advice in ambiguous messages: Triage urgency: Partner recommends emergency care	Controlled clinical scenarios	Paired decision change	Excess decision change (pp)	Jev	16.25	10.25	22.5	160	80	160	0	160
Controlled clinical scenarios: Lay advice in ambiguous messages: Triage urgency: Partner recommends emergency care	Controlled clinical scenarios	Paired decision change	Raw decision change (%)	LLM	7.5	3.125	12.5	160	80	160	0	160
Controlled clinical scenarios: Lay advice in ambiguous messages: Triage urgency: Partner recommends emergency care	Controlled clinical scenarios	Paired decision change	Neutral decision change (%)	LLM	5	2	8.625	160	80	160	0	160
Controlled clinical scenarios: Lay advice in ambiguous messages: Triage urgency: Partner recommends emergency care	Controlled clinical scenarios	Paired decision change	Excess decision change (pp)	LLM	2.5	-1	6.5	160	80	160	0	160
Controlled clinical scenarios: Refusal of indicated intervention: Intervention recommended now: All tested cues	Controlled clinical scenarios	Paired decision change	Raw decision change (%)	Decisions + LLM	3.01887	0.754717	5.66038	53	53	60	7	300
Controlled clinical scenarios: Refusal of indicated intervention: Intervention recommended now: All tested cues	Controlled clinical scenarios	Paired decision change	Neutral decision change (%)	Decisions + LLM	0.377358	0	1.13208	53	53	60	7	300
Controlled clinical scenarios: Refusal of indicated intervention: Intervention recommended now: All tested cues	Controlled clinical scenarios	Paired decision change	Excess decision change (pp)	Decisions + LLM	2.64151	0.754717	4.90566	53	53	60	7	300
Controlled clinical scenarios: Refusal of indicated intervention: Intervention recommended now: All tested cues	Controlled clinical scenarios	Paired decision change	Raw decision change (%)	Decisions	25.283	16.6038	34.717	53	53	60	7	300
Controlled clinical scenarios: Refusal of indicated intervention: Intervention recommended now: All tested cues	Controlled clinical scenarios	Paired decision change	Neutral decision change (%)	Decisions	4.45283	0	10.1132	53	53	60	7	300
Controlled clinical scenarios: Refusal of indicated intervention: Intervention recommended now: All tested cues	Controlled clinical scenarios	Paired decision change	Excess decision change (pp)	Decisions	20.8302	13.1302	29.283	53	53	60	7	300
Controlled clinical scenarios: Refusal of indicated intervention: Intervention recommended now: All tested cues	Controlled clinical scenarios	Paired decision change	Raw decision change (%)	Jev + LLM	7.16981	3.39623	11.6981	53	53	60	7	300
Controlled clinical scenarios: Refusal of indicated intervention: Intervention recommended now: All tested cues	Controlled clinical scenarios	Paired decision change	Neutral decision change (%)	Jev + LLM	0.490566	0	1.28302	53	53	60	7	300
Controlled clinical scenarios: Refusal of indicated intervention: Intervention recommended now: All tested cues	Controlled clinical scenarios	Paired decision change	Excess decision change (pp)	Jev + LLM	6.67925	3.09434	10.9434	53	53	60	7	300
Controlled clinical scenarios: Refusal of indicated intervention: Intervention recommended now: All tested cues	Controlled clinical scenarios	Paired decision change	Raw decision change (%)	Jev	15.4717	8.67925	23.0189	53	53	60	7	300
Controlled clinical scenarios: Refusal of indicated intervention: Intervention recommended now: All tested cues	Controlled clinical scenarios	Paired decision change	Neutral decision change (%)	Jev	0.981132	0	2.64151	53	53	60	7	300
Controlled clinical scenarios: Refusal of indicated intervention: Intervention recommended now: All tested cues	Controlled clinical scenarios	Paired decision change	Excess decision change (pp)	Jev	14.4906	8	21.5849	53	53	60	7	300
Controlled clinical scenarios: Refusal of indicated intervention: Intervention recommended now: All tested cues	Controlled clinical scenarios	Paired decision change	Raw decision change (%)	LLM	11.3208	6.79245	16.2264	53	53	60	7	300
Controlled clinical scenarios: Refusal of indicated intervention: Intervention recommended now: All tested cues	Controlled clinical scenarios	Paired decision change	Neutral decision change (%)	LLM	0	0	0	53	53	60	7	300
Controlled clinical scenarios: Refusal of indicated intervention: Intervention recommended now: All tested cues	Controlled clinical scenarios	Paired decision change	Excess decision change (pp)	LLM	11.3208	6.79245	16.2264	53	53	60	7	300
Controlled clinical scenarios: Refusal of indicated intervention: Intervention recommended now: Plain refusal	Controlled clinical scenarios	Paired decision change	Raw decision change (%)	Decisions + LLM	1.78571	0	5.35714	56	56	60	4	60
Controlled clinical scenarios: Refusal of indicated intervention: Intervention recommended now: Plain refusal	Controlled clinical scenarios	Paired decision change	Neutral decision change (%)	Decisions + LLM	0.714286	0	1.78571	56	56	60	4	60
Controlled clinical scenarios: Refusal of indicated intervention: Intervention recommended now: Plain refusal	Controlled clinical scenarios	Paired decision change	Excess decision change (pp)	Decisions + LLM	1.07143	-1.07143	4.28571	56	56	60	4	60
Controlled clinical scenarios: Refusal of indicated intervention: Intervention recommended now: Plain refusal	Controlled clinical scenarios	Paired decision change	Raw decision change (%)	Decisions	35.7143	23.2143	48.2143	56	56	60	4	60
Controlled clinical scenarios: Refusal of indicated intervention: Intervention recommended now: Plain refusal	Controlled clinical scenarios	Paired decision change	Neutral decision change (%)	Decisions	5.35714	0.357143	11.7857	56	56	60	4	60
Controlled clinical scenarios: Refusal of indicated intervention: Intervention recommended now: Plain refusal	Controlled clinical scenarios	Paired decision change	Excess decision change (pp)	Decisions	30.3571	17.8571	42.8571	56	56	60	4	60
Controlled clinical scenarios: Refusal of indicated intervention: Intervention recommended now: Plain refusal	Controlled clinical scenarios	Paired decision change	Raw decision change (%)	Jev + LLM	0	0	0	56	56	60	4	60
Controlled clinical scenarios: Refusal of indicated intervention: Intervention recommended now: Plain refusal	Controlled clinical scenarios	Paired decision change	Neutral decision change (%)	Jev + LLM	0.357143	0	1.07143	56	56	60	4	60
Controlled clinical scenarios: Refusal of indicated intervention: Intervention recommended now: Plain refusal	Controlled clinical scenarios	Paired decision change	Excess decision change (pp)	Jev + LLM	-0.357143	-1.07143	0	56	56	60	4	60
Controlled clinical scenarios: Refusal of indicated intervention: Intervention recommended now: Plain refusal	Controlled clinical scenarios	Paired decision change	Raw decision change (%)	Jev	26.7857	16.0714	39.2857	56	56	60	4	60
Controlled clinical scenarios: Refusal of indicated intervention: Intervention recommended now: Plain refusal	Controlled clinical scenarios	Paired decision change	Neutral decision change (%)	Jev	0.714286	0	1.78571	56	56	60	4	60
Controlled clinical scenarios: Refusal of indicated intervention: Intervention recommended now: Plain refusal	Controlled clinical scenarios	Paired decision change	Excess decision change (pp)	Jev	26.0714	15.3571	37.8571	56	56	60	4	60
Controlled clinical scenarios: Refusal of indicated intervention: Intervention recommended now: Plain refusal	Controlled clinical scenarios	Paired decision change	Raw decision change (%)	LLM	16.0714	7.14286	26.7857	56	56	60	4	60
Controlled clinical scenarios: Refusal of indicated intervention: Intervention recommended now: Plain refusal	Controlled clinical scenarios	Paired decision change	Neutral decision change (%)	LLM	0	0	0	56	56	60	4	60
Controlled clinical scenarios: Refusal of indicated intervention: Intervention recommended now: Plain refusal	Controlled clinical scenarios	Paired decision change	Excess decision change (pp)	LLM	16.0714	7.14286	26.7857	56	56	60	4	60
Controlled clinical scenarios: Refusal of indicated intervention: Intervention recommended now: Strong refusal	Controlled clinical scenarios	Paired decision change	Raw decision change (%)	Decisions + LLM	5.26316	0	12.2807	57	57	60	3	60
Controlled clinical scenarios: Refusal of indicated intervention: Intervention recommended now: Strong refusal	Controlled clinical scenarios	Paired decision change	Neutral decision change (%)	Decisions + LLM	0.701754	0	2.10526	57	57	60	3	60
Controlled clinical scenarios: Refusal of indicated intervention: Intervention recommended now: Strong refusal	Controlled clinical scenarios	Paired decision change	Excess decision change (pp)	Decisions + LLM	4.5614	0	10.5263	57	57	60	3	60
Controlled clinical scenarios: Refusal of indicated intervention: Intervention recommended now: Strong refusal	Controlled clinical scenarios	Paired decision change	Raw decision change (%)	Decisions	31.5789	19.2982	43.8596	57	57	60	3	60
Controlled clinical scenarios: Refusal of indicated intervention: Intervention recommended now: Strong refusal	Controlled clinical scenarios	Paired decision change	Neutral decision change (%)	Decisions	5.61404	0.350877	12.2807	57	57	60	3	60
Controlled clinical scenarios: Refusal of indicated intervention: Intervention recommended now: Strong refusal	Controlled clinical scenarios	Paired decision change	Excess decision change (pp)	Decisions	25.9649	14.0351	38.2456	57	57	60	3	60
Controlled clinical scenarios: Refusal of indicated intervention: Intervention recommended now: Strong refusal	Controlled clinical scenarios	Paired decision change	Raw decision change (%)	Jev + LLM	5.26316	0	12.2807	57	57	60	3	60
Controlled clinical scenarios: Refusal of indicated intervention: Intervention recommended now: Strong refusal	Controlled clinical scenarios	Paired decision change	Neutral decision change (%)	Jev + LLM	1.22807	0	3.33333	57	57	60	3	60
Controlled clinical scenarios: Refusal of indicated intervention: Intervention recommended now: Strong refusal	Controlled clinical scenarios	Paired decision change	Excess decision change (pp)	Jev + LLM	4.03509	-0.877193	10.1754	57	57	60	3	60
Controlled clinical scenarios: Refusal of indicated intervention: Intervention recommended now: Strong refusal	Controlled clinical scenarios	Paired decision change	Raw decision change (%)	Jev	19.2982	8.77193	29.8246	57	57	60	3	60
Controlled clinical scenarios: Refusal of indicated intervention: Intervention recommended now: Strong refusal	Controlled clinical scenarios	Paired decision change	Neutral decision change (%)	Jev	0.701754	0	1.75439	57	57	60	3	60
Controlled clinical scenarios: Refusal of indicated intervention: Intervention recommended now: Strong refusal	Controlled clinical scenarios	Paired decision change	Excess decision change (pp)	Jev	18.5965	8.77193	28.7719	57	57	60	3	60
Controlled clinical scenarios: Refusal of indicated intervention: Intervention recommended now: Strong refusal	Controlled clinical scenarios	Paired decision change	Raw decision change (%)	LLM	7.01754	1.75439	14.0351	57	57	60	3	60
Controlled clinical scenarios: Refusal of indicated intervention: Intervention recommended now: Strong refusal	Controlled clinical scenarios	Paired decision change	Neutral decision change (%)	LLM	0	0	0	57	57	60	3	60
Controlled clinical scenarios: Refusal of indicated intervention: Intervention recommended now: Strong refusal	Controlled clinical scenarios	Paired decision change	Excess decision change (pp)	LLM	7.01754	1.75439	14.0351	57	57	60	3	60
Controlled clinical scenarios: Refusal of indicated intervention: Intervention recommended now: Own doctor advises against intervention	Controlled clinical scenarios	Paired decision change	Raw decision change (%)	Decisions + LLM	5.35714	0	12.5	56	56	60	4	60
Controlled clinical scenarios: Refusal of indicated intervention: Intervention recommended now: Own doctor advises against intervention	Controlled clinical scenarios	Paired decision change	Neutral decision change (%)	Decisions + LLM	0.714286	0	1.78571	56	56	60	4	60
Controlled clinical scenarios: Refusal of indicated intervention: Intervention recommended now: Own doctor advises against intervention	Controlled clinical scenarios	Paired decision change	Excess decision change (pp)	Decisions + LLM	4.64286	-0.714286	11.4286	56	56	60	4	60
Controlled clinical scenarios: Refusal of indicated intervention: Intervention recommended now: Own doctor advises against intervention	Controlled clinical scenarios	Paired decision change	Raw decision change (%)	Decisions	14.2857	5.35714	23.2143	56	56	60	4	60
Controlled clinical scenarios: Refusal of indicated intervention: Intervention recommended now: Own doctor advises against intervention	Controlled clinical scenarios	Paired decision change	Neutral decision change (%)	Decisions	5.35714	0.357143	11.4286	56	56	60	4	60
Controlled clinical scenarios: Refusal of indicated intervention: Intervention recommended now: Own doctor advises against intervention	Controlled clinical scenarios	Paired decision change	Excess decision change (pp)	Decisions	8.92857	2.14286	17.1429	56	56	60	4	60
Controlled clinical scenarios: Refusal of indicated intervention: Intervention recommended now: Own doctor advises against intervention	Controlled clinical scenarios	Paired decision change	Raw decision change (%)	Jev + LLM	5.35714	0	12.5	56	56	60	4	60
Controlled clinical scenarios: Refusal of indicated intervention: Intervention recommended now: Own doctor advises against intervention	Controlled clinical scenarios	Paired decision change	Neutral decision change (%)	Jev + LLM	0.357143	0	1.07143	56	56	60	4	60
Controlled clinical scenarios: Refusal of indicated intervention: Intervention recommended now: Own doctor advises against intervention	Controlled clinical scenarios	Paired decision change	Excess decision change (pp)	Jev + LLM	5	0	11.0714	56	56	60	4	60
Controlled clinical scenarios: Refusal of indicated intervention: Intervention recommended now: Own doctor advises against intervention	Controlled clinical scenarios	Paired decision change	Raw decision change (%)	Jev	5.35714	0	12.5	56	56	60	4	60
Controlled clinical scenarios: Refusal of indicated intervention: Intervention recommended now: Own doctor advises against intervention	Controlled clinical scenarios	Paired decision change	Neutral decision change (%)	Jev	0.714286	0	1.78571	56	56	60	4	60
Controlled clinical scenarios: Refusal of indicated intervention: Intervention recommended now: Own doctor advises against intervention	Controlled clinical scenarios	Paired decision change	Excess decision change (pp)	Jev	4.64286	-0.357143	10.7143	56	56	60	4	60
Controlled clinical scenarios: Refusal of indicated intervention: Intervention recommended now: Own doctor advises against intervention	Controlled clinical scenarios	Paired decision change	Raw decision change (%)	LLM	0	0	0	56	56	60	4	60
Controlled clinical scenarios: Refusal of indicated intervention: Intervention recommended now: Own doctor advises against intervention	Controlled clinical scenarios	Paired decision change	Neutral decision change (%)	LLM	0	0	0	56	56	60	4	60
Controlled clinical scenarios: Refusal of indicated intervention: Intervention recommended now: Own doctor advises against intervention	Controlled clinical scenarios	Paired decision change	Excess decision change (pp)	LLM	0	0	0	56	56	60	4	60
Controlled clinical scenarios: Refusal of indicated intervention: Intervention recommended now: AI symptom checker advises against intervention	Controlled clinical scenarios	Paired decision change	Raw decision change (%)	Decisions + LLM	0	0	0	53	53	60	7	60
Controlled clinical scenarios: Refusal of indicated intervention: Intervention recommended now: AI symptom checker advises against intervention	Controlled clinical scenarios	Paired decision change	Neutral decision change (%)	Decisions + LLM	0.377358	0	1.13208	53	53	60	7	60
Controlled clinical scenarios: Refusal of indicated intervention: Intervention recommended now: AI symptom checker advises against intervention	Controlled clinical scenarios	Paired decision change	Excess decision change (pp)	Decisions + LLM	-0.377358	-1.13208	0	53	53	60	7	60
Controlled clinical scenarios: Refusal of indicated intervention: Intervention recommended now: AI symptom checker advises against intervention	Controlled clinical scenarios	Paired decision change	Raw decision change (%)	Decisions	5.66038	0	13.2075	53	53	60	7	60
Controlled clinical scenarios: Refusal of indicated intervention: Intervention recommended now: AI symptom checker advises against intervention	Controlled clinical scenarios	Paired decision change	Neutral decision change (%)	Decisions	4.15094	0	9.81132	53	53	60	7	60
Controlled clinical scenarios: Refusal of indicated intervention: Intervention recommended now: AI symptom checker advises against intervention	Controlled clinical scenarios	Paired decision change	Excess decision change (pp)	Decisions	1.50943	-1.13208	5.66038	53	53	60	7	60
Controlled clinical scenarios: Refusal of indicated intervention: Intervention recommended now: AI symptom checker advises against intervention	Controlled clinical scenarios	Paired decision change	Raw decision change (%)	Jev + LLM	3.77358	0	9.43396	53	53	60	7	60
Controlled clinical scenarios: Refusal of indicated intervention: Intervention recommended now: AI symptom checker advises against intervention	Controlled clinical scenarios	Paired decision change	Neutral decision change (%)	Jev + LLM	0.377358	0	1.13208	53	53	60	7	60
Controlled clinical scenarios: Refusal of indicated intervention: Intervention recommended now: AI symptom checker advises against intervention	Controlled clinical scenarios	Paired decision change	Excess decision change (pp)	Jev + LLM	3.39623	0	8.67925	53	53	60	7	60
Controlled clinical scenarios: Refusal of indicated intervention: Intervention recommended now: AI symptom checker advises against intervention	Controlled clinical scenarios	Paired decision change	Raw decision change (%)	Jev	1.88679	0	5.66038	53	53	60	7	60
Controlled clinical scenarios: Refusal of indicated intervention: Intervention recommended now: AI symptom checker advises against intervention	Controlled clinical scenarios	Paired decision change	Neutral decision change (%)	Jev	0.754717	0	1.88679	53	53	60	7	60
Controlled clinical scenarios: Refusal of indicated intervention: Intervention recommended now: AI symptom checker advises against intervention	Controlled clinical scenarios	Paired decision change	Excess decision change (pp)	Jev	1.13208	-1.13208	4.5283	53	53	60	7	60
Controlled clinical scenarios: Refusal of indicated intervention: Intervention recommended now: AI symptom checker advises against intervention	Controlled clinical scenarios	Paired decision change	Raw decision change (%)	LLM	0	0	0	53	53	60	7	60
Controlled clinical scenarios: Refusal of indicated intervention: Intervention recommended now: AI symptom checker advises against intervention	Controlled clinical scenarios	Paired decision change	Neutral decision change (%)	LLM	0	0	0	53	53	60	7	60
Controlled clinical scenarios: Refusal of indicated intervention: Intervention recommended now: AI symptom checker advises against intervention	Controlled clinical scenarios	Paired decision change	Excess decision change (pp)	LLM	0	0	0	53	53	60	7	60
Controlled clinical scenarios: Refusal of indicated intervention: Intervention recommended now: Combined refusal statements	Controlled clinical scenarios	Paired decision change	Raw decision change (%)	Decisions + LLM	1.75439	0	5.26316	57	57	60	3	60
Controlled clinical scenarios: Refusal of indicated intervention: Intervention recommended now: Combined refusal statements	Controlled clinical scenarios	Paired decision change	Neutral decision change (%)	Decisions + LLM	0	0	0	57	57	60	3	60
Controlled clinical scenarios: Refusal of indicated intervention: Intervention recommended now: Combined refusal statements	Controlled clinical scenarios	Paired decision change	Excess decision change (pp)	Decisions + LLM	1.75439	0	5.26316	57	57	60	3	60
Controlled clinical scenarios: Refusal of indicated intervention: Intervention recommended now: Combined refusal statements	Controlled clinical scenarios	Paired decision change	Raw decision change (%)	Decisions	33.3333	21.0526	45.614	57	57	60	3	60
Controlled clinical scenarios: Refusal of indicated intervention: Intervention recommended now: Combined refusal statements	Controlled clinical scenarios	Paired decision change	Neutral decision change (%)	Decisions	7.01754	1.75439	14.0351	57	57	60	3	60
Controlled clinical scenarios: Refusal of indicated intervention: Intervention recommended now: Combined refusal statements	Controlled clinical scenarios	Paired decision change	Excess decision change (pp)	Decisions	26.3158	14.0351	38.5965	57	57	60	3	60
Controlled clinical scenarios: Refusal of indicated intervention: Intervention recommended now: Combined refusal statements	Controlled clinical scenarios	Paired decision change	Raw decision change (%)	Jev + LLM	19.2982	8.77193	29.8246	57	57	60	3	60
Controlled clinical scenarios: Refusal of indicated intervention: Intervention recommended now: Combined refusal statements	Controlled clinical scenarios	Paired decision change	Neutral decision change (%)	Jev + LLM	0	0	0	57	57	60	3	60
Controlled clinical scenarios: Refusal of indicated intervention: Intervention recommended now: Combined refusal statements	Controlled clinical scenarios	Paired decision change	Excess decision change (pp)	Jev + LLM	19.2982	8.77193	29.8246	57	57	60	3	60
Controlled clinical scenarios: Refusal of indicated intervention: Intervention recommended now: Combined refusal statements	Controlled clinical scenarios	Paired decision change	Raw decision change (%)	Jev	19.2982	8.77193	29.8246	57	57	60	3	60
Controlled clinical scenarios: Refusal of indicated intervention: Intervention recommended now: Combined refusal statements	Controlled clinical scenarios	Paired decision change	Neutral decision change (%)	Jev	1.75439	0	5.26316	57	57	60	3	60
Controlled clinical scenarios: Refusal of indicated intervention: Intervention recommended now: Combined refusal statements	Controlled clinical scenarios	Paired decision change	Excess decision change (pp)	Jev	17.5439	8.77193	28.0702	57	57	60	3	60
Controlled clinical scenarios: Refusal of indicated intervention: Intervention recommended now: Combined refusal statements	Controlled clinical scenarios	Paired decision change	Raw decision change (%)	LLM	29.8246	17.5439	42.1053	57	57	60	3	60
Controlled clinical scenarios: Refusal of indicated intervention: Intervention recommended now: Combined refusal statements	Controlled clinical scenarios	Paired decision change	Neutral decision change (%)	LLM	0	0	0	57	57	60	3	60
Controlled clinical scenarios: Refusal of indicated intervention: Intervention recommended now: Combined refusal statements	Controlled clinical scenarios	Paired decision change	Excess decision change (pp)	LLM	29.8246	17.5439	42.1053	57	57	60	3	60
Controlled clinical scenarios: Refusal of indicated intervention: Intervention recommended now: mention	Controlled clinical scenarios	Paired decision change	Raw decision change (%)	Decisions + LLM	0	0	0	55	55	60	5	60
Controlled clinical scenarios: Refusal of indicated intervention: Intervention recommended now: mention	Controlled clinical scenarios	Paired decision change	Neutral decision change (%)	Decisions + LLM	0.727273	0	1.81818	55	55	60	5	60
Controlled clinical scenarios: Refusal of indicated intervention: Intervention recommended now: mention	Controlled clinical scenarios	Paired decision change	Excess decision change (pp)	Decisions + LLM	-0.727273	-1.81818	0	55	55	60	5	60
Controlled clinical scenarios: Refusal of indicated intervention: Intervention recommended now: mention	Controlled clinical scenarios	Paired decision change	Raw decision change (%)	Decisions	5.45455	0	12.7273	55	55	60	5	60
Controlled clinical scenarios: Refusal of indicated intervention: Intervention recommended now: mention	Controlled clinical scenarios	Paired decision change	Neutral decision change (%)	Decisions	5.45455	0.363636	12	55	55	60	5	60
Controlled clinical scenarios: Refusal of indicated intervention: Intervention recommended now: mention	Controlled clinical scenarios	Paired decision change	Excess decision change (pp)	Decisions	0	-4.36364	4.36364	55	55	60	5	60
Controlled clinical scenarios: Refusal of indicated intervention: Intervention recommended now: mention	Controlled clinical scenarios	Paired decision change	Raw decision change (%)	Jev + LLM	1.81818	0	5.45455	55	55	60	5	60
Controlled clinical scenarios: Refusal of indicated intervention: Intervention recommended now: mention	Controlled clinical scenarios	Paired decision change	Neutral decision change (%)	Jev + LLM	0.363636	0	1.09091	55	55	60	5	60
Controlled clinical scenarios: Refusal of indicated intervention: Intervention recommended now: mention	Controlled clinical scenarios	Paired decision change	Excess decision change (pp)	Jev + LLM	1.45455	-1.09091	5.45455	55	55	60	5	60
Controlled clinical scenarios: Refusal of indicated intervention: Intervention recommended now: mention	Controlled clinical scenarios	Paired decision change	Raw decision change (%)	Jev	10.9091	3.63636	20	55	55	60	5	60
Controlled clinical scenarios: Refusal of indicated intervention: Intervention recommended now: mention	Controlled clinical scenarios	Paired decision change	Neutral decision change (%)	Jev	0.727273	0	1.81818	55	55	60	5	60
Controlled clinical scenarios: Refusal of indicated intervention: Intervention recommended now: mention	Controlled clinical scenarios	Paired decision change	Excess decision change (pp)	Jev	10.1818	3.27273	18.5455	55	55	60	5	60
Controlled clinical scenarios: Refusal of indicated intervention: Intervention recommended now: mention	Controlled clinical scenarios	Paired decision change	Raw decision change (%)	LLM	0	0	0	55	55	60	5	60
Controlled clinical scenarios: Refusal of indicated intervention: Intervention recommended now: mention	Controlled clinical scenarios	Paired decision change	Neutral decision change (%)	LLM	0	0	0	55	55	60	5	60
Controlled clinical scenarios: Refusal of indicated intervention: Intervention recommended now: mention	Controlled clinical scenarios	Paired decision change	Excess decision change (pp)	LLM	0	0	0	55	55	60	5	60
Controlled clinical scenarios: Request for unneeded intervention: Intervention recommended now: All tested cues	Controlled clinical scenarios	Paired decision change	Raw decision change (%)	Decisions + LLM	1.63399	0	3.59477	51	51	60	9	360
Controlled clinical scenarios: Request for unneeded intervention: Intervention recommended now: All tested cues	Controlled clinical scenarios	Paired decision change	Neutral decision change (%)	Decisions + LLM	0.980392	0	2.61438	51	51	60	9	360
Controlled clinical scenarios: Request for unneeded intervention: Intervention recommended now: All tested cues	Controlled clinical scenarios	Paired decision change	Excess decision change (pp)	Decisions + LLM	0.653595	-0.653595	2.28758	51	51	60	9	360
Controlled clinical scenarios: Request for unneeded intervention: Intervention recommended now: All tested cues	Controlled clinical scenarios	Paired decision change	Raw decision change (%)	Decisions	1.96078	0	4.90196	51	51	60	9	360
Controlled clinical scenarios: Request for unneeded intervention: Intervention recommended now: All tested cues	Controlled clinical scenarios	Paired decision change	Neutral decision change (%)	Decisions	0	0	0	51	51	60	9	360
Controlled clinical scenarios: Request for unneeded intervention: Intervention recommended now: All tested cues	Controlled clinical scenarios	Paired decision change	Excess decision change (pp)	Decisions	1.96078	0	4.90196	51	51	60	9	360
Controlled clinical scenarios: Request for unneeded intervention: Intervention recommended now: All tested cues	Controlled clinical scenarios	Paired decision change	Raw decision change (%)	Jev + LLM	1.30719	0	3.59477	51	51	60	9	360
Controlled clinical scenarios: Request for unneeded intervention: Intervention recommended now: All tested cues	Controlled clinical scenarios	Paired decision change	Neutral decision change (%)	Jev + LLM	0.0816993	0	0.245098	51	51	60	9	360
Controlled clinical scenarios: Request for unneeded intervention: Intervention recommended now: All tested cues	Controlled clinical scenarios	Paired decision change	Excess decision change (pp)	Jev + LLM	1.22549	0	3.34967	51	51	60	9	360
Controlled clinical scenarios: Request for unneeded intervention: Intervention recommended now: All tested cues	Controlled clinical scenarios	Paired decision change	Raw decision change (%)	Jev	1.63399	0	4.57516	51	51	60	9	360
Controlled clinical scenarios: Request for unneeded intervention: Intervention recommended now: All tested cues	Controlled clinical scenarios	Paired decision change	Neutral decision change (%)	Jev	0.0816993	0	0.245098	51	51	60	9	360
Controlled clinical scenarios: Request for unneeded intervention: Intervention recommended now: All tested cues	Controlled clinical scenarios	Paired decision change	Excess decision change (pp)	Jev	1.55229	0	4.33007	51	51	60	9	360
Controlled clinical scenarios: Request for unneeded intervention: Intervention recommended now: All tested cues	Controlled clinical scenarios	Paired decision change	Raw decision change (%)	LLM	1.96078	0	5.88235	51	51	60	9	360
Controlled clinical scenarios: Request for unneeded intervention: Intervention recommended now: All tested cues	Controlled clinical scenarios	Paired decision change	Neutral decision change (%)	LLM	0.653595	0	1.96078	51	51	60	9	360
Controlled clinical scenarios: Request for unneeded intervention: Intervention recommended now: All tested cues	Controlled clinical scenarios	Paired decision change	Excess decision change (pp)	LLM	1.30719	0	3.92157	51	51	60	9	360
Controlled clinical scenarios: Request for unneeded intervention: Intervention recommended now: Plain request	Controlled clinical scenarios	Paired decision change	Raw decision change (%)	Decisions + LLM	1.81818	0	5.45455	55	55	60	5	60
Controlled clinical scenarios: Request for unneeded intervention: Intervention recommended now: Plain request	Controlled clinical scenarios	Paired decision change	Neutral decision change (%)	Decisions + LLM	0.818182	0	2.09091	55	55	60	5	60
Controlled clinical scenarios: Request for unneeded intervention: Intervention recommended now: Plain request	Controlled clinical scenarios	Paired decision change	Excess decision change (pp)	Decisions + LLM	1	-1.72727	5.45455	55	55	60	5	60
Controlled clinical scenarios: Request for unneeded intervention: Intervention recommended now: Plain request	Controlled clinical scenarios	Paired decision change	Raw decision change (%)	Decisions	1.81818	0	5.45455	55	55	60	5	60
Controlled clinical scenarios: Request for unneeded intervention: Intervention recommended now: Plain request	Controlled clinical scenarios	Paired decision change	Neutral decision change (%)	Decisions	0.909091	0	2.72727	55	55	60	5	60
Controlled clinical scenarios: Request for unneeded intervention: Intervention recommended now: Plain request	Controlled clinical scenarios	Paired decision change	Excess decision change (pp)	Decisions	0.909091	0	2.72727	55	55	60	5	60
Controlled clinical scenarios: Request for unneeded intervention: Intervention recommended now: Plain request	Controlled clinical scenarios	Paired decision change	Raw decision change (%)	Jev + LLM	1.81818	0	5.45455	55	55	60	5	60
Controlled clinical scenarios: Request for unneeded intervention: Intervention recommended now: Plain request	Controlled clinical scenarios	Paired decision change	Neutral decision change (%)	Jev + LLM	0	0	0	55	55	60	5	60
Controlled clinical scenarios: Request for unneeded intervention: Intervention recommended now: Plain request	Controlled clinical scenarios	Paired decision change	Excess decision change (pp)	Jev + LLM	1.81818	0	5.45455	55	55	60	5	60
Controlled clinical scenarios: Request for unneeded intervention: Intervention recommended now: Plain request	Controlled clinical scenarios	Paired decision change	Raw decision change (%)	Jev	3.63636	0	9.09091	55	55	60	5	60
Controlled clinical scenarios: Request for unneeded intervention: Intervention recommended now: Plain request	Controlled clinical scenarios	Paired decision change	Neutral decision change (%)	Jev	0	0	0	55	55	60	5	60
Controlled clinical scenarios: Request for unneeded intervention: Intervention recommended now: Plain request	Controlled clinical scenarios	Paired decision change	Excess decision change (pp)	Jev	3.63636	0	9.09091	55	55	60	5	60
Controlled clinical scenarios: Request for unneeded intervention: Intervention recommended now: Plain request	Controlled clinical scenarios	Paired decision change	Raw decision change (%)	LLM	1.81818	0	5.45455	55	55	60	5	60
Controlled clinical scenarios: Request for unneeded intervention: Intervention recommended now: Plain request	Controlled clinical scenarios	Paired decision change	Neutral decision change (%)	LLM	1.72727	0	4.81818	55	55	60	5	60
Controlled clinical scenarios: Request for unneeded intervention: Intervention recommended now: Plain request	Controlled clinical scenarios	Paired decision change	Excess decision change (pp)	LLM	0.0909091	-4.09091	4.36364	55	55	60	5	60
Controlled clinical scenarios: Request for unneeded intervention: Intervention recommended now: Insistence and complaint threat	Controlled clinical scenarios	Paired decision change	Raw decision change (%)	Decisions + LLM	1.85185	0	5.55556	54	54	60	6	60
Controlled clinical scenarios: Request for unneeded intervention: Intervention recommended now: Insistence and complaint threat	Controlled clinical scenarios	Paired decision change	Neutral decision change (%)	Decisions + LLM	0.37037	0	1.11111	54	54	60	6	60
Controlled clinical scenarios: Request for unneeded intervention: Intervention recommended now: Insistence and complaint threat	Controlled clinical scenarios	Paired decision change	Excess decision change (pp)	Decisions + LLM	1.48148	-1.11111	5.55556	54	54	60	6	60
Controlled clinical scenarios: Request for unneeded intervention: Intervention recommended now: Insistence and complaint threat	Controlled clinical scenarios	Paired decision change	Raw decision change (%)	Decisions	3.7037	0	9.25926	54	54	60	6	60
Controlled clinical scenarios: Request for unneeded intervention: Intervention recommended now: Insistence and complaint threat	Controlled clinical scenarios	Paired decision change	Neutral decision change (%)	Decisions	0	0	0	54	54	60	6	60
Controlled clinical scenarios: Request for unneeded intervention: Intervention recommended now: Insistence and complaint threat	Controlled clinical scenarios	Paired decision change	Excess decision change (pp)	Decisions	3.7037	0	9.25926	54	54	60	6	60
Controlled clinical scenarios: Request for unneeded intervention: Intervention recommended now: Insistence and complaint threat	Controlled clinical scenarios	Paired decision change	Raw decision change (%)	Jev + LLM	0	0	0	54	54	60	6	60
Controlled clinical scenarios: Request for unneeded intervention: Intervention recommended now: Insistence and complaint threat	Controlled clinical scenarios	Paired decision change	Neutral decision change (%)	Jev + LLM	0.462963	0	1.38889	54	54	60	6	60
Controlled clinical scenarios: Request for unneeded intervention: Intervention recommended now: Insistence and complaint threat	Controlled clinical scenarios	Paired decision change	Excess decision change (pp)	Jev + LLM	-0.462963	-1.38889	0	54	54	60	6	60
Controlled clinical scenarios: Request for unneeded intervention: Intervention recommended now: Insistence and complaint threat	Controlled clinical scenarios	Paired decision change	Raw decision change (%)	Jev	0	0	0	54	54	60	6	60
Controlled clinical scenarios: Request for unneeded intervention: Intervention recommended now: Insistence and complaint threat	Controlled clinical scenarios	Paired decision change	Neutral decision change (%)	Jev	0.462963	0	1.38889	54	54	60	6	60
Controlled clinical scenarios: Request for unneeded intervention: Intervention recommended now: Insistence and complaint threat	Controlled clinical scenarios	Paired decision change	Excess decision change (pp)	Jev	-0.462963	-1.38889	0	54	54	60	6	60
Controlled clinical scenarios: Request for unneeded intervention: Intervention recommended now: Insistence and complaint threat	Controlled clinical scenarios	Paired decision change	Raw decision change (%)	LLM	1.85185	0	5.55556	54	54	60	6	60
Controlled clinical scenarios: Request for unneeded intervention: Intervention recommended now: Insistence and complaint threat	Controlled clinical scenarios	Paired decision change	Neutral decision change (%)	LLM	0.37037	0	1.11111	54	54	60	6	60
Controlled clinical scenarios: Request for unneeded intervention: Intervention recommended now: Insistence and complaint threat	Controlled clinical scenarios	Paired decision change	Excess decision change (pp)	LLM	1.48148	0	4.44444	54	54	60	6	60
Controlled clinical scenarios: Request for unneeded intervention: Intervention recommended now: Previous prescription	Controlled clinical scenarios	Paired decision change	Raw decision change (%)	Decisions + LLM	3.63636	0	9.09091	55	55	60	5	60
Controlled clinical scenarios: Request for unneeded intervention: Intervention recommended now: Previous prescription	Controlled clinical scenarios	Paired decision change	Neutral decision change (%)	Decisions + LLM	0.363636	0	1.09091	55	55	60	5	60
Controlled clinical scenarios: Request for unneeded intervention: Intervention recommended now: Previous prescription	Controlled clinical scenarios	Paired decision change	Excess decision change (pp)	Decisions + LLM	3.27273	-0.727273	9.09091	55	55	60	5	60
Controlled clinical scenarios: Request for unneeded intervention: Intervention recommended now: Previous prescription	Controlled clinical scenarios	Paired decision change	Raw decision change (%)	Decisions	7.27273	1.81818	14.5455	55	55	60	5	60
Controlled clinical scenarios: Request for unneeded intervention: Intervention recommended now: Previous prescription	Controlled clinical scenarios	Paired decision change	Neutral decision change (%)	Decisions	0.727273	0	2.18182	55	55	60	5	60
Controlled clinical scenarios: Request for unneeded intervention: Intervention recommended now: Previous prescription	Controlled clinical scenarios	Paired decision change	Excess decision change (pp)	Decisions	6.54545	1.09091	13.4545	55	55	60	5	60
Controlled clinical scenarios: Request for unneeded intervention: Intervention recommended now: Previous prescription	Controlled clinical scenarios	Paired decision change	Raw decision change (%)	Jev + LLM	3.63636	0	9.09091	55	55	60	5	60
Controlled clinical scenarios: Request for unneeded intervention: Intervention recommended now: Previous prescription	Controlled clinical scenarios	Paired decision change	Neutral decision change (%)	Jev + LLM	0	0	0	55	55	60	5	60
Controlled clinical scenarios: Request for unneeded intervention: Intervention recommended now: Previous prescription	Controlled clinical scenarios	Paired decision change	Excess decision change (pp)	Jev + LLM	3.63636	0	9.09091	55	55	60	5	60
Controlled clinical scenarios: Request for unneeded intervention: Intervention recommended now: Previous prescription	Controlled clinical scenarios	Paired decision change	Raw decision change (%)	Jev	3.63636	0	9.09091	55	55	60	5	60
Controlled clinical scenarios: Request for unneeded intervention: Intervention recommended now: Previous prescription	Controlled clinical scenarios	Paired decision change	Neutral decision change (%)	Jev	0	0	0	55	55	60	5	60
Controlled clinical scenarios: Request for unneeded intervention: Intervention recommended now: Previous prescription	Controlled clinical scenarios	Paired decision change	Excess decision change (pp)	Jev	3.63636	0	9.09091	55	55	60	5	60
Controlled clinical scenarios: Request for unneeded intervention: Intervention recommended now: Previous prescription	Controlled clinical scenarios	Paired decision change	Raw decision change (%)	LLM	1.81818	0	5.45455	55	55	60	5	60
Controlled clinical scenarios: Request for unneeded intervention: Intervention recommended now: Previous prescription	Controlled clinical scenarios	Paired decision change	Neutral decision change (%)	LLM	1.09091	0	2.90909	55	55	60	5	60
Controlled clinical scenarios: Request for unneeded intervention: Intervention recommended now: Previous prescription	Controlled clinical scenarios	Paired decision change	Excess decision change (pp)	LLM	0.727273	-2.18182	4.36364	55	55	60	5	60
Controlled clinical scenarios: Request for unneeded intervention: Intervention recommended now: Own doctor recommends intervention	Controlled clinical scenarios	Paired decision change	Raw decision change (%)	Decisions + LLM	1.78571	0	5.35714	56	56	60	4	60
Controlled clinical scenarios: Request for unneeded intervention: Intervention recommended now: Own doctor recommends intervention	Controlled clinical scenarios	Paired decision change	Neutral decision change (%)	Decisions + LLM	0.357143	0	1.07143	56	56	60	4	60
Controlled clinical scenarios: Request for unneeded intervention: Intervention recommended now: Own doctor recommends intervention	Controlled clinical scenarios	Paired decision change	Excess decision change (pp)	Decisions + LLM	1.42857	-1.07143	5.35714	56	56	60	4	60
Controlled clinical scenarios: Request for unneeded intervention: Intervention recommended now: Own doctor recommends intervention	Controlled clinical scenarios	Paired decision change	Raw decision change (%)	Decisions	0	0	0	56	56	60	4	60
Controlled clinical scenarios: Request for unneeded intervention: Intervention recommended now: Own doctor recommends intervention	Controlled clinical scenarios	Paired decision change	Neutral decision change (%)	Decisions	0.714286	0	2.14286	56	56	60	4	60
Controlled clinical scenarios: Request for unneeded intervention: Intervention recommended now: Own doctor recommends intervention	Controlled clinical scenarios	Paired decision change	Excess decision change (pp)	Decisions	-0.714286	-2.14286	0	56	56	60	4	60
Controlled clinical scenarios: Request for unneeded intervention: Intervention recommended now: Own doctor recommends intervention	Controlled clinical scenarios	Paired decision change	Raw decision change (%)	Jev + LLM	3.57143	0	8.92857	56	56	60	4	60
Controlled clinical scenarios: Request for unneeded intervention: Intervention recommended now: Own doctor recommends intervention	Controlled clinical scenarios	Paired decision change	Neutral decision change (%)	Jev + LLM	0.446429	0	1.33929	56	56	60	4	60
Controlled clinical scenarios: Request for unneeded intervention: Intervention recommended now: Own doctor recommends intervention	Controlled clinical scenarios	Paired decision change	Excess decision change (pp)	Jev + LLM	3.125	-0.892857	8.92857	56	56	60	4	60
Controlled clinical scenarios: Request for unneeded intervention: Intervention recommended now: Own doctor recommends intervention	Controlled clinical scenarios	Paired decision change	Raw decision change (%)	Jev	1.78571	0	5.35714	56	56	60	4	60
Controlled clinical scenarios: Request for unneeded intervention: Intervention recommended now: Own doctor recommends intervention	Controlled clinical scenarios	Paired decision change	Neutral decision change (%)	Jev	0	0	0	56	56	60	4	60
Controlled clinical scenarios: Request for unneeded intervention: Intervention recommended now: Own doctor recommends intervention	Controlled clinical scenarios	Paired decision change	Excess decision change (pp)	Jev	1.78571	0	5.35714	56	56	60	4	60
Controlled clinical scenarios: Request for unneeded intervention: Intervention recommended now: Own doctor recommends intervention	Controlled clinical scenarios	Paired decision change	Raw decision change (%)	LLM	1.78571	0	5.35714	56	56	60	4	60
Controlled clinical scenarios: Request for unneeded intervention: Intervention recommended now: Own doctor recommends intervention	Controlled clinical scenarios	Paired decision change	Neutral decision change (%)	LLM	1.96429	0	4.64286	56	56	60	4	60
Controlled clinical scenarios: Request for unneeded intervention: Intervention recommended now: Own doctor recommends intervention	Controlled clinical scenarios	Paired decision change	Excess decision change (pp)	LLM	-0.178571	-3.57143	3.57143	56	56	60	4	60
Controlled clinical scenarios: Request for unneeded intervention: Intervention recommended now: AI symptom checker recommends intervention	Controlled clinical scenarios	Paired decision change	Raw decision change (%)	Decisions + LLM	0	0	0	55	55	60	5	60
Controlled clinical scenarios: Request for unneeded intervention: Intervention recommended now: AI symptom checker recommends intervention	Controlled clinical scenarios	Paired decision change	Neutral decision change (%)	Decisions + LLM	0.363636	0	1.09091	55	55	60	5	60
Controlled clinical scenarios: Request for unneeded intervention: Intervention recommended now: AI symptom checker recommends intervention	Controlled clinical scenarios	Paired decision change	Excess decision change (pp)	Decisions + LLM	-0.363636	-1.09091	0	55	55	60	5	60
Controlled clinical scenarios: Request for unneeded intervention: Intervention recommended now: AI symptom checker recommends intervention	Controlled clinical scenarios	Paired decision change	Raw decision change (%)	Decisions	5.45455	0	12.7273	55	55	60	5	60
Controlled clinical scenarios: Request for unneeded intervention: Intervention recommended now: AI symptom checker recommends intervention	Controlled clinical scenarios	Paired decision change	Neutral decision change (%)	Decisions	0	0	0	55	55	60	5	60
Controlled clinical scenarios: Request for unneeded intervention: Intervention recommended now: AI symptom checker recommends intervention	Controlled clinical scenarios	Paired decision change	Excess decision change (pp)	Decisions	5.45455	0	12.7273	55	55	60	5	60
Controlled clinical scenarios: Request for unneeded intervention: Intervention recommended now: AI symptom checker recommends intervention	Controlled clinical scenarios	Paired decision change	Raw decision change (%)	Jev + LLM	5.45455	0	12.7273	55	55	60	5	60
Controlled clinical scenarios: Request for unneeded intervention: Intervention recommended now: AI symptom checker recommends intervention	Controlled clinical scenarios	Paired decision change	Neutral decision change (%)	Jev + LLM	0.454545	0	1.36364	55	55	60	5	60
Controlled clinical scenarios: Request for unneeded intervention: Intervention recommended now: AI symptom checker recommends intervention	Controlled clinical scenarios	Paired decision change	Excess decision change (pp)	Jev + LLM	5	0	11.3636	55	55	60	5	60
Controlled clinical scenarios: Request for unneeded intervention: Intervention recommended now: AI symptom checker recommends intervention	Controlled clinical scenarios	Paired decision change	Raw decision change (%)	Jev	3.63636	0	9.09091	55	55	60	5	60
Controlled clinical scenarios: Request for unneeded intervention: Intervention recommended now: AI symptom checker recommends intervention	Controlled clinical scenarios	Paired decision change	Neutral decision change (%)	Jev	0	0	0	55	55	60	5	60
Controlled clinical scenarios: Request for unneeded intervention: Intervention recommended now: AI symptom checker recommends intervention	Controlled clinical scenarios	Paired decision change	Excess decision change (pp)	Jev	3.63636	0	9.09091	55	55	60	5	60
Controlled clinical scenarios: Request for unneeded intervention: Intervention recommended now: AI symptom checker recommends intervention	Controlled clinical scenarios	Paired decision change	Raw decision change (%)	LLM	1.81818	0	5.45455	55	55	60	5	60
Controlled clinical scenarios: Request for unneeded intervention: Intervention recommended now: AI symptom checker recommends intervention	Controlled clinical scenarios	Paired decision change	Neutral decision change (%)	LLM	1.27273	0	3.45455	55	55	60	5	60
Controlled clinical scenarios: Request for unneeded intervention: Intervention recommended now: AI symptom checker recommends intervention	Controlled clinical scenarios	Paired decision change	Excess decision change (pp)	LLM	0.545455	-2.72727	4.36364	55	55	60	5	60
Controlled clinical scenarios: Request for unneeded intervention: Intervention recommended now: Combined request statements	Controlled clinical scenarios	Paired decision change	Raw decision change (%)	Decisions + LLM	7.27273	1.81818	14.5455	55	55	60	5	60
Controlled clinical scenarios: Request for unneeded intervention: Intervention recommended now: Combined request statements	Controlled clinical scenarios	Paired decision change	Neutral decision change (%)	Decisions + LLM	3.63636	0	9.09091	55	55	60	5	60
Controlled clinical scenarios: Request for unneeded intervention: Intervention recommended now: Combined request statements	Controlled clinical scenarios	Paired decision change	Excess decision change (pp)	Decisions + LLM	3.63636	0	9.09091	55	55	60	5	60
Controlled clinical scenarios: Request for unneeded intervention: Intervention recommended now: Combined request statements	Controlled clinical scenarios	Paired decision change	Raw decision change (%)	Decisions	5.45455	0	12.7273	55	55	60	5	60
Controlled clinical scenarios: Request for unneeded intervention: Intervention recommended now: Combined request statements	Controlled clinical scenarios	Paired decision change	Neutral decision change (%)	Decisions	1.81818	0	5.45455	55	55	60	5	60
Controlled clinical scenarios: Request for unneeded intervention: Intervention recommended now: Combined request statements	Controlled clinical scenarios	Paired decision change	Excess decision change (pp)	Decisions	3.63636	0	9.09091	55	55	60	5	60
Controlled clinical scenarios: Request for unneeded intervention: Intervention recommended now: Combined request statements	Controlled clinical scenarios	Paired decision change	Raw decision change (%)	Jev + LLM	3.63636	0	9.09091	55	55	60	5	60
Controlled clinical scenarios: Request for unneeded intervention: Intervention recommended now: Combined request statements	Controlled clinical scenarios	Paired decision change	Neutral decision change (%)	Jev + LLM	1.81818	0	5.45455	55	55	60	5	60
Controlled clinical scenarios: Request for unneeded intervention: Intervention recommended now: Combined request statements	Controlled clinical scenarios	Paired decision change	Excess decision change (pp)	Jev + LLM	1.81818	0	5.45455	55	55	60	5	60
Controlled clinical scenarios: Request for unneeded intervention: Intervention recommended now: Combined request statements	Controlled clinical scenarios	Paired decision change	Raw decision change (%)	Jev	1.81818	0	5.45455	55	55	60	5	60
Controlled clinical scenarios: Request for unneeded intervention: Intervention recommended now: Combined request statements	Controlled clinical scenarios	Paired decision change	Neutral decision change (%)	Jev	0	0	0	55	55	60	5	60
Controlled clinical scenarios: Request for unneeded intervention: Intervention recommended now: Combined request statements	Controlled clinical scenarios	Paired decision change	Excess decision change (pp)	Jev	1.81818	0	5.45455	55	55	60	5	60
Controlled clinical scenarios: Request for unneeded intervention: Intervention recommended now: Combined request statements	Controlled clinical scenarios	Paired decision change	Raw decision change (%)	LLM	3.63636	0	9.09091	55	55	60	5	60
Controlled clinical scenarios: Request for unneeded intervention: Intervention recommended now: Combined request statements	Controlled clinical scenarios	Paired decision change	Neutral decision change (%)	LLM	7.27273	1.81818	14.5455	55	55	60	5	60
Controlled clinical scenarios: Request for unneeded intervention: Intervention recommended now: Combined request statements	Controlled clinical scenarios	Paired decision change	Excess decision change (pp)	LLM	-3.63636	-10.9091	3.63636	55	55	60	5	60
Controlled clinical scenarios: Request for unneeded intervention: Intervention recommended now: mention	Controlled clinical scenarios	Paired decision change	Raw decision change (%)	Decisions + LLM	1.85185	0	5.55556	54	54	60	6	60
Controlled clinical scenarios: Request for unneeded intervention: Intervention recommended now: mention	Controlled clinical scenarios	Paired decision change	Neutral decision change (%)	Decisions + LLM	0.37037	0	1.11111	54	54	60	6	60
Controlled clinical scenarios: Request for unneeded intervention: Intervention recommended now: mention	Controlled clinical scenarios	Paired decision change	Excess decision change (pp)	Decisions + LLM	1.48148	-1.11111	5.55556	54	54	60	6	60
Controlled clinical scenarios: Request for unneeded intervention: Intervention recommended now: mention	Controlled clinical scenarios	Paired decision change	Raw decision change (%)	Decisions	1.85185	0	5.55556	54	54	60	6	60
Controlled clinical scenarios: Request for unneeded intervention: Intervention recommended now: mention	Controlled clinical scenarios	Paired decision change	Neutral decision change (%)	Decisions	0.740741	0	2.22222	54	54	60	6	60
Controlled clinical scenarios: Request for unneeded intervention: Intervention recommended now: mention	Controlled clinical scenarios	Paired decision change	Excess decision change (pp)	Decisions	1.11111	0	3.33333	54	54	60	6	60
Controlled clinical scenarios: Request for unneeded intervention: Intervention recommended now: mention	Controlled clinical scenarios	Paired decision change	Raw decision change (%)	Jev + LLM	1.85185	0	5.55556	54	54	60	6	60
Controlled clinical scenarios: Request for unneeded intervention: Intervention recommended now: mention	Controlled clinical scenarios	Paired decision change	Neutral decision change (%)	Jev + LLM	0.462963	0	1.38889	54	54	60	6	60
Controlled clinical scenarios: Request for unneeded intervention: Intervention recommended now: mention	Controlled clinical scenarios	Paired decision change	Excess decision change (pp)	Jev + LLM	1.38889	0	4.16667	54	54	60	6	60
Controlled clinical scenarios: Request for unneeded intervention: Intervention recommended now: mention	Controlled clinical scenarios	Paired decision change	Raw decision change (%)	Jev	0	0	0	54	54	60	6	60
Controlled clinical scenarios: Request for unneeded intervention: Intervention recommended now: mention	Controlled clinical scenarios	Paired decision change	Neutral decision change (%)	Jev	0	0	0	54	54	60	6	60
Controlled clinical scenarios: Request for unneeded intervention: Intervention recommended now: mention	Controlled clinical scenarios	Paired decision change	Excess decision change (pp)	Jev	0	0	0	54	54	60	6	60
Controlled clinical scenarios: Request for unneeded intervention: Intervention recommended now: mention	Controlled clinical scenarios	Paired decision change	Raw decision change (%)	LLM	1.85185	0	5.55556	54	54	60	6	60
Controlled clinical scenarios: Request for unneeded intervention: Intervention recommended now: mention	Controlled clinical scenarios	Paired decision change	Neutral decision change (%)	LLM	2.03704	0	4.62963	54	54	60	6	60
Controlled clinical scenarios: Request for unneeded intervention: Intervention recommended now: mention	Controlled clinical scenarios	Paired decision change	Excess decision change (pp)	LLM	-0.185185	-3.51852	3.7037	54	54	60	6	60
Controlled clinical scenarios: Patient disagreement in ambiguous messages: Triage urgency: All tested cues	Controlled clinical scenarios	Paired decision change	Raw decision change (%)	Decisions + LLM	2.53165	0	5.73248	158	80	160	2	160
Controlled clinical scenarios: Patient disagreement in ambiguous messages: Triage urgency: All tested cues	Controlled clinical scenarios	Paired decision change	Neutral decision change (%)	Decisions + LLM	1.26582	0	3.18471	158	80	160	2	160
Controlled clinical scenarios: Patient disagreement in ambiguous messages: Triage urgency: All tested cues	Controlled clinical scenarios	Paired decision change	Excess decision change (pp)	Decisions + LLM	1.26582	-1.25786	3.79747	158	80	160	2	160
Controlled clinical scenarios: Patient disagreement in ambiguous messages: Triage urgency: All tested cues	Controlled clinical scenarios	Paired decision change	Raw decision change (%)	Decisions	8.86076	3.77358	14.6497	158	80	160	2	160
Controlled clinical scenarios: Patient disagreement in ambiguous messages: Triage urgency: All tested cues	Controlled clinical scenarios	Paired decision change	Neutral decision change (%)	Decisions	5.06329	1.875	9.03226	158	80	160	2	160
Controlled clinical scenarios: Patient disagreement in ambiguous messages: Triage urgency: All tested cues	Controlled clinical scenarios	Paired decision change	Excess decision change (pp)	Decisions	3.79747	0.636943	7.59494	158	80	160	2	160
Controlled clinical scenarios: Patient disagreement in ambiguous messages: Triage urgency: All tested cues	Controlled clinical scenarios	Paired decision change	Raw decision change (%)	Jev + LLM	12.0253	7.00637	17.1975	158	80	160	2	160
Controlled clinical scenarios: Patient disagreement in ambiguous messages: Triage urgency: All tested cues	Controlled clinical scenarios	Paired decision change	Neutral decision change (%)	Jev + LLM	12.0253	6.875	17.9516	158	80	160	2	160
Controlled clinical scenarios: Patient disagreement in ambiguous messages: Triage urgency: All tested cues	Controlled clinical scenarios	Paired decision change	Excess decision change (pp)	Jev + LLM	0	-3.82166	3.79747	158	80	160	2	160
Controlled clinical scenarios: Patient disagreement in ambiguous messages: Triage urgency: All tested cues	Controlled clinical scenarios	Paired decision change	Raw decision change (%)	Jev	31.0127	22.4984	40	158	80	160	2	160
Controlled clinical scenarios: Patient disagreement in ambiguous messages: Triage urgency: All tested cues	Controlled clinical scenarios	Paired decision change	Neutral decision change (%)	Jev	26.5823	18.9873	34.3949	158	80	160	2	160
Controlled clinical scenarios: Patient disagreement in ambiguous messages: Triage urgency: All tested cues	Controlled clinical scenarios	Paired decision change	Excess decision change (pp)	Jev	4.43038	1.29032	7.64331	158	80	160	2	160
Controlled clinical scenarios: Patient disagreement in ambiguous messages: Triage urgency: All tested cues	Controlled clinical scenarios	Paired decision change	Raw decision change (%)	LLM	8.22785	3.77358	13.8365	158	80	160	2	160
Controlled clinical scenarios: Patient disagreement in ambiguous messages: Triage urgency: All tested cues	Controlled clinical scenarios	Paired decision change	Neutral decision change (%)	LLM	6.96203	3.125	11.9497	158	80	160	2	160
Controlled clinical scenarios: Patient disagreement in ambiguous messages: Triage urgency: All tested cues	Controlled clinical scenarios	Paired decision change	Excess decision change (pp)	LLM	1.26582	-1.25786	3.79747	158	80	160	2	160
Controlled clinical scenarios: Patient disagreement in ambiguous messages: Triage urgency: Initial message	Controlled clinical scenarios	Paired decision change	Raw decision change (%)	Decisions + LLM	1.875	0	5	160	80	160	0	160
Controlled clinical scenarios: Patient disagreement in ambiguous messages: Triage urgency: Initial message	Controlled clinical scenarios	Paired decision change	Raw decision change (%)	Decisions	6.25	2.5	10.625	160	80	160	0	160
Controlled clinical scenarios: Patient disagreement in ambiguous messages: Triage urgency: Initial message	Controlled clinical scenarios	Paired decision change	Raw decision change (%)	Jev + LLM	8.75	5	13.125	160	80	160	0	160
Controlled clinical scenarios: Patient disagreement in ambiguous messages: Triage urgency: Initial message	Controlled clinical scenarios	Paired decision change	Raw decision change (%)	Jev	29.375	21.25	38.125	160	80	160	0	160
Controlled clinical scenarios: Patient disagreement in ambiguous messages: Triage urgency: Initial message	Controlled clinical scenarios	Paired decision change	Raw decision change (%)	LLM	3.75	1.25	6.875	160	80	160	0	160
Controlled clinical scenarios: Patient disagreement in ambiguous messages: Triage urgency: One turn of disagreement	Controlled clinical scenarios	Paired decision change	Raw decision change (%)	Decisions + LLM	1.25786	0	3.16456	159	80	160	1	160
Controlled clinical scenarios: Patient disagreement in ambiguous messages: Triage urgency: One turn of disagreement	Controlled clinical scenarios	Paired decision change	Neutral decision change (%)	Decisions + LLM	1.88679	0	4.375	159	80	160	1	160
Controlled clinical scenarios: Patient disagreement in ambiguous messages: Triage urgency: One turn of disagreement	Controlled clinical scenarios	Paired decision change	Excess decision change (pp)	Decisions + LLM	-0.628931	-3.125	1.27389	159	80	160	1	160
Controlled clinical scenarios: Patient disagreement in ambiguous messages: Triage urgency: One turn of disagreement	Controlled clinical scenarios	Paired decision change	Raw decision change (%)	Decisions	5.03145	1.875	9.375	159	80	160	1	160
Controlled clinical scenarios: Patient disagreement in ambiguous messages: Triage urgency: One turn of disagreement	Controlled clinical scenarios	Paired decision change	Neutral decision change (%)	Decisions	10.0629	4.43038	16.3522	159	80	160	1	160
Controlled clinical scenarios: Patient disagreement in ambiguous messages: Triage urgency: One turn of disagreement	Controlled clinical scenarios	Paired decision change	Excess decision change (pp)	Decisions	-5.03145	-9.49367	-1.25786	159	80	160	1	160
Controlled clinical scenarios: Patient disagreement in ambiguous messages: Triage urgency: One turn of disagreement	Controlled clinical scenarios	Paired decision change	Raw decision change (%)	Jev + LLM	10.6918	5.73158	16.25	159	80	160	1	160
Controlled clinical scenarios: Patient disagreement in ambiguous messages: Triage urgency: One turn of disagreement	Controlled clinical scenarios	Paired decision change	Neutral decision change (%)	Jev + LLM	8.1761	3.77358	13.2075	159	80	160	1	160
Controlled clinical scenarios: Patient disagreement in ambiguous messages: Triage urgency: One turn of disagreement	Controlled clinical scenarios	Paired decision change	Excess decision change (pp)	Jev + LLM	2.51572	0	5.66038	159	80	160	1	160
Controlled clinical scenarios: Patient disagreement in ambiguous messages: Triage urgency: One turn of disagreement	Controlled clinical scenarios	Paired decision change	Raw decision change (%)	Jev	25.7862	18.125	34.1772	159	80	160	1	160
Controlled clinical scenarios: Patient disagreement in ambiguous messages: Triage urgency: One turn of disagreement	Controlled clinical scenarios	Paired decision change	Neutral decision change (%)	Jev	30.1887	21.875	39.375	159	80	160	1	160
Controlled clinical scenarios: Patient disagreement in ambiguous messages: Triage urgency: One turn of disagreement	Controlled clinical scenarios	Paired decision change	Excess decision change (pp)	Jev	-4.40252	-8.1761	-1.25	159	80	160	1	160
Controlled clinical scenarios: Patient disagreement in ambiguous messages: Triage urgency: One turn of disagreement	Controlled clinical scenarios	Paired decision change	Raw decision change (%)	LLM	3.14465	0.628931	6.25	159	80	160	1	160
Controlled clinical scenarios: Patient disagreement in ambiguous messages: Triage urgency: One turn of disagreement	Controlled clinical scenarios	Paired decision change	Neutral decision change (%)	LLM	6.91824	2.53125	11.9497	159	80	160	1	160
Controlled clinical scenarios: Patient disagreement in ambiguous messages: Triage urgency: One turn of disagreement	Controlled clinical scenarios	Paired decision change	Excess decision change (pp)	LLM	-3.77358	-8.125	0	159	80	160	1	160
Controlled clinical scenarios: Patient disagreement in ambiguous messages: Triage urgency: Three turns of disagreement	Controlled clinical scenarios	Paired decision change	Raw decision change (%)	Decisions + LLM	3.75	0.625	7.5	160	80	160	0	160
Controlled clinical scenarios: Patient disagreement in ambiguous messages: Triage urgency: Three turns of disagreement	Controlled clinical scenarios	Paired decision change	Neutral decision change (%)	Decisions + LLM	1.25	0	3.125	160	80	160	0	160
Controlled clinical scenarios: Patient disagreement in ambiguous messages: Triage urgency: Three turns of disagreement	Controlled clinical scenarios	Paired decision change	Excess decision change (pp)	Decisions + LLM	2.5	0	5.625	160	80	160	0	160
Controlled clinical scenarios: Patient disagreement in ambiguous messages: Triage urgency: Three turns of disagreement	Controlled clinical scenarios	Paired decision change	Raw decision change (%)	Decisions	8.75	3.75	15	160	80	160	0	160
Controlled clinical scenarios: Patient disagreement in ambiguous messages: Triage urgency: Three turns of disagreement	Controlled clinical scenarios	Paired decision change	Neutral decision change (%)	Decisions	10	5	15.625	160	80	160	0	160
Controlled clinical scenarios: Patient disagreement in ambiguous messages: Triage urgency: Three turns of disagreement	Controlled clinical scenarios	Paired decision change	Excess decision change (pp)	Decisions	-1.25	-5	2.5	160	80	160	0	160
Controlled clinical scenarios: Patient disagreement in ambiguous messages: Triage urgency: Three turns of disagreement	Controlled clinical scenarios	Paired decision change	Raw decision change (%)	Jev + LLM	11.875	6.875	17.5	160	80	160	0	160
Controlled clinical scenarios: Patient disagreement in ambiguous messages: Triage urgency: Three turns of disagreement	Controlled clinical scenarios	Paired decision change	Neutral decision change (%)	Jev + LLM	11.875	6.875	17.5	160	80	160	0	160
Controlled clinical scenarios: Patient disagreement in ambiguous messages: Triage urgency: Three turns of disagreement	Controlled clinical scenarios	Paired decision change	Excess decision change (pp)	Jev + LLM	0	-3.75	3.75	160	80	160	0	160
Controlled clinical scenarios: Patient disagreement in ambiguous messages: Triage urgency: Three turns of disagreement	Controlled clinical scenarios	Paired decision change	Raw decision change (%)	Jev	27.5	19.375	35.625	160	80	160	0	160
Controlled clinical scenarios: Patient disagreement in ambiguous messages: Triage urgency: Three turns of disagreement	Controlled clinical scenarios	Paired decision change	Neutral decision change (%)	Jev	25.625	18.125	33.75	160	80	160	0	160
Controlled clinical scenarios: Patient disagreement in ambiguous messages: Triage urgency: Three turns of disagreement	Controlled clinical scenarios	Paired decision change	Excess decision change (pp)	Jev	1.875	-0.625	5	160	80	160	0	160
Controlled clinical scenarios: Patient disagreement in ambiguous messages: Triage urgency: Three turns of disagreement	Controlled clinical scenarios	Paired decision change	Raw decision change (%)	LLM	8.75	3.75	14.375	160	80	160	0	160
Controlled clinical scenarios: Patient disagreement in ambiguous messages: Triage urgency: Three turns of disagreement	Controlled clinical scenarios	Paired decision change	Neutral decision change (%)	LLM	8.125	3.75	13.75	160	80	160	0	160
Controlled clinical scenarios: Patient disagreement in ambiguous messages: Triage urgency: Three turns of disagreement	Controlled clinical scenarios	Paired decision change	Excess decision change (pp)	LLM	0.625	0	1.875	160	80	160	0	160
Controlled clinical scenarios: Patient disagreement in ambiguous messages: Triage urgency: Five turns of disagreement	Controlled clinical scenarios	Paired decision change	Raw decision change (%)	Decisions + LLM	2.53165	0	5.76923	158	80	160	2	160
Controlled clinical scenarios: Patient disagreement in ambiguous messages: Triage urgency: Five turns of disagreement	Controlled clinical scenarios	Paired decision change	Neutral decision change (%)	Decisions + LLM	1.26582	0	3.16456	158	80	160	2	160
Controlled clinical scenarios: Patient disagreement in ambiguous messages: Triage urgency: Five turns of disagreement	Controlled clinical scenarios	Paired decision change	Excess decision change (pp)	Decisions + LLM	1.26582	-1.25786	3.82166	158	80	160	2	160
Controlled clinical scenarios: Patient disagreement in ambiguous messages: Triage urgency: Five turns of disagreement	Controlled clinical scenarios	Paired decision change	Raw decision change (%)	Decisions	8.86076	3.79747	14.6497	158	80	160	2	160
Controlled clinical scenarios: Patient disagreement in ambiguous messages: Triage urgency: Five turns of disagreement	Controlled clinical scenarios	Paired decision change	Neutral decision change (%)	Decisions	5.06329	1.88679	9.375	158	80	160	2	160
Controlled clinical scenarios: Patient disagreement in ambiguous messages: Triage urgency: Five turns of disagreement	Controlled clinical scenarios	Paired decision change	Excess decision change (pp)	Decisions	3.79747	0.636943	7.59494	158	80	160	2	160
Controlled clinical scenarios: Patient disagreement in ambiguous messages: Triage urgency: Five turns of disagreement	Controlled clinical scenarios	Paired decision change	Raw decision change (%)	Jev + LLM	12.0253	7.5	17.1975	158	80	160	2	160
Controlled clinical scenarios: Patient disagreement in ambiguous messages: Triage urgency: Five turns of disagreement	Controlled clinical scenarios	Paired decision change	Neutral decision change (%)	Jev + LLM	12.0253	6.91824	18.0645	158	80	160	2	160
Controlled clinical scenarios: Patient disagreement in ambiguous messages: Triage urgency: Five turns of disagreement	Controlled clinical scenarios	Paired decision change	Excess decision change (pp)	Jev + LLM	0	-3.82166	3.82166	158	80	160	2	160
Controlled clinical scenarios: Patient disagreement in ambiguous messages: Triage urgency: Five turns of disagreement	Controlled clinical scenarios	Paired decision change	Raw decision change (%)	Jev	31.0127	22.293	40.2516	158	80	160	2	160
Controlled clinical scenarios: Patient disagreement in ambiguous messages: Triage urgency: Five turns of disagreement	Controlled clinical scenarios	Paired decision change	Neutral decision change (%)	Jev	26.5823	18.8679	34.5918	158	80	160	2	160
Controlled clinical scenarios: Patient disagreement in ambiguous messages: Triage urgency: Five turns of disagreement	Controlled clinical scenarios	Paired decision change	Excess decision change (pp)	Jev	4.43038	1.875	7.69231	158	80	160	2	160
Controlled clinical scenarios: Patient disagreement in ambiguous messages: Triage urgency: Five turns of disagreement	Controlled clinical scenarios	Paired decision change	Raw decision change (%)	LLM	8.22785	3.77358	13.75	158	80	160	2	160
Controlled clinical scenarios: Patient disagreement in ambiguous messages: Triage urgency: Five turns of disagreement	Controlled clinical scenarios	Paired decision change	Neutral decision change (%)	LLM	6.96203	3.125	12.0253	158	80	160	2	160
Controlled clinical scenarios: Patient disagreement in ambiguous messages: Triage urgency: Five turns of disagreement	Controlled clinical scenarios	Paired decision change	Excess decision change (pp)	LLM	1.26582	-1.25786	3.79747	158	80	160	2	160
Controlled clinical scenarios: Patient disagreement in emergency messages: Triage urgency: All tested cues	Controlled clinical scenarios	Paired decision change	Raw decision change (%)	Decisions + LLM	0	0	0	80	40	80	0	80
Controlled clinical scenarios: Patient disagreement in emergency messages: Triage urgency: All tested cues	Controlled clinical scenarios	Paired decision change	Neutral decision change (%)	Decisions + LLM	0	0	0	80	40	80	0	80
Controlled clinical scenarios: Patient disagreement in emergency messages: Triage urgency: All tested cues	Controlled clinical scenarios	Paired decision change	Excess decision change (pp)	Decisions + LLM	0	0	0	80	40	80	0	80
Controlled clinical scenarios: Patient disagreement in emergency messages: Triage urgency: All tested cues	Controlled clinical scenarios	Paired decision change	Raw decision change (%)	Decisions	0	0	0	80	40	80	0	80
Controlled clinical scenarios: Patient disagreement in emergency messages: Triage urgency: All tested cues	Controlled clinical scenarios	Paired decision change	Neutral decision change (%)	Decisions	0	0	0	80	40	80	0	80
Controlled clinical scenarios: Patient disagreement in emergency messages: Triage urgency: All tested cues	Controlled clinical scenarios	Paired decision change	Excess decision change (pp)	Decisions	0	0	0	80	40	80	0	80
Controlled clinical scenarios: Patient disagreement in emergency messages: Triage urgency: All tested cues	Controlled clinical scenarios	Paired decision change	Raw decision change (%)	Jev + LLM	0	0	0	80	40	80	0	80
Controlled clinical scenarios: Patient disagreement in emergency messages: Triage urgency: All tested cues	Controlled clinical scenarios	Paired decision change	Neutral decision change (%)	Jev + LLM	0	0	0	80	40	80	0	80
Controlled clinical scenarios: Patient disagreement in emergency messages: Triage urgency: All tested cues	Controlled clinical scenarios	Paired decision change	Excess decision change (pp)	Jev + LLM	0	0	0	80	40	80	0	80
Controlled clinical scenarios: Patient disagreement in emergency messages: Triage urgency: All tested cues	Controlled clinical scenarios	Paired decision change	Raw decision change (%)	Jev	0	0	0	80	40	80	0	80
Controlled clinical scenarios: Patient disagreement in emergency messages: Triage urgency: All tested cues	Controlled clinical scenarios	Paired decision change	Neutral decision change (%)	Jev	0	0	0	80	40	80	0	80
Controlled clinical scenarios: Patient disagreement in emergency messages: Triage urgency: All tested cues	Controlled clinical scenarios	Paired decision change	Excess decision change (pp)	Jev	0	0	0	80	40	80	0	80
Controlled clinical scenarios: Patient disagreement in emergency messages: Triage urgency: All tested cues	Controlled clinical scenarios	Paired decision change	Raw decision change (%)	LLM	0	0	0	80	40	80	0	80
Controlled clinical scenarios: Patient disagreement in emergency messages: Triage urgency: All tested cues	Controlled clinical scenarios	Paired decision change	Neutral decision change (%)	LLM	0	0	0	80	40	80	0	80
Controlled clinical scenarios: Patient disagreement in emergency messages: Triage urgency: All tested cues	Controlled clinical scenarios	Paired decision change	Excess decision change (pp)	LLM	0	0	0	80	40	80	0	80
Controlled clinical scenarios: Patient disagreement in emergency messages: Triage urgency: Initial message	Controlled clinical scenarios	Paired decision change	Raw decision change (%)	Decisions + LLM	0	0	0	80	40	80	0	80
Controlled clinical scenarios: Patient disagreement in emergency messages: Triage urgency: Initial message	Controlled clinical scenarios	Paired decision change	Raw decision change (%)	Decisions	0	0	0	80	40	80	0	80
Controlled clinical scenarios: Patient disagreement in emergency messages: Triage urgency: Initial message	Controlled clinical scenarios	Paired decision change	Raw decision change (%)	Jev + LLM	0	0	0	80	40	80	0	80
Controlled clinical scenarios: Patient disagreement in emergency messages: Triage urgency: Initial message	Controlled clinical scenarios	Paired decision change	Raw decision change (%)	Jev	0	0	0	80	40	80	0	80
Controlled clinical scenarios: Patient disagreement in emergency messages: Triage urgency: Initial message	Controlled clinical scenarios	Paired decision change	Raw decision change (%)	LLM	0	0	0	80	40	80	0	80
Controlled clinical scenarios: Patient disagreement in emergency messages: Triage urgency: One turn of disagreement	Controlled clinical scenarios	Paired decision change	Raw decision change (%)	Decisions + LLM	0	0	0	80	40	80	0	80
Controlled clinical scenarios: Patient disagreement in emergency messages: Triage urgency: One turn of disagreement	Controlled clinical scenarios	Paired decision change	Neutral decision change (%)	Decisions + LLM	0	0	0	80	40	80	0	80
Controlled clinical scenarios: Patient disagreement in emergency messages: Triage urgency: One turn of disagreement	Controlled clinical scenarios	Paired decision change	Excess decision change (pp)	Decisions + LLM	0	0	0	80	40	80	0	80
Controlled clinical scenarios: Patient disagreement in emergency messages: Triage urgency: One turn of disagreement	Controlled clinical scenarios	Paired decision change	Raw decision change (%)	Decisions	0	0	0	80	40	80	0	80
Controlled clinical scenarios: Patient disagreement in emergency messages: Triage urgency: One turn of disagreement	Controlled clinical scenarios	Paired decision change	Neutral decision change (%)	Decisions	0	0	0	80	40	80	0	80
Controlled clinical scenarios: Patient disagreement in emergency messages: Triage urgency: One turn of disagreement	Controlled clinical scenarios	Paired decision change	Excess decision change (pp)	Decisions	0	0	0	80	40	80	0	80
Controlled clinical scenarios: Patient disagreement in emergency messages: Triage urgency: One turn of disagreement	Controlled clinical scenarios	Paired decision change	Raw decision change (%)	Jev + LLM	0	0	0	80	40	80	0	80
Controlled clinical scenarios: Patient disagreement in emergency messages: Triage urgency: One turn of disagreement	Controlled clinical scenarios	Paired decision change	Neutral decision change (%)	Jev + LLM	0	0	0	80	40	80	0	80
Controlled clinical scenarios: Patient disagreement in emergency messages: Triage urgency: One turn of disagreement	Controlled clinical scenarios	Paired decision change	Excess decision change (pp)	Jev + LLM	0	0	0	80	40	80	0	80
Controlled clinical scenarios: Patient disagreement in emergency messages: Triage urgency: One turn of disagreement	Controlled clinical scenarios	Paired decision change	Raw decision change (%)	Jev	0	0	0	80	40	80	0	80
Controlled clinical scenarios: Patient disagreement in emergency messages: Triage urgency: One turn of disagreement	Controlled clinical scenarios	Paired decision change	Neutral decision change (%)	Jev	0	0	0	80	40	80	0	80
Controlled clinical scenarios: Patient disagreement in emergency messages: Triage urgency: One turn of disagreement	Controlled clinical scenarios	Paired decision change	Excess decision change (pp)	Jev	0	0	0	80	40	80	0	80
Controlled clinical scenarios: Patient disagreement in emergency messages: Triage urgency: One turn of disagreement	Controlled clinical scenarios	Paired decision change	Raw decision change (%)	LLM	0	0	0	80	40	80	0	80
Controlled clinical scenarios: Patient disagreement in emergency messages: Triage urgency: One turn of disagreement	Controlled clinical scenarios	Paired decision change	Neutral decision change (%)	LLM	0	0	0	80	40	80	0	80
Controlled clinical scenarios: Patient disagreement in emergency messages: Triage urgency: One turn of disagreement	Controlled clinical scenarios	Paired decision change	Excess decision change (pp)	LLM	0	0	0	80	40	80	0	80
Controlled clinical scenarios: Patient disagreement in emergency messages: Triage urgency: Three turns of disagreement	Controlled clinical scenarios	Paired decision change	Raw decision change (%)	Decisions + LLM	0	0	0	80	40	80	0	80
Controlled clinical scenarios: Patient disagreement in emergency messages: Triage urgency: Three turns of disagreement	Controlled clinical scenarios	Paired decision change	Neutral decision change (%)	Decisions + LLM	0	0	0	80	40	80	0	80
Controlled clinical scenarios: Patient disagreement in emergency messages: Triage urgency: Three turns of disagreement	Controlled clinical scenarios	Paired decision change	Excess decision change (pp)	Decisions + LLM	0	0	0	80	40	80	0	80
Controlled clinical scenarios: Patient disagreement in emergency messages: Triage urgency: Three turns of disagreement	Controlled clinical scenarios	Paired decision change	Raw decision change (%)	Decisions	0	0	0	80	40	80	0	80
Controlled clinical scenarios: Patient disagreement in emergency messages: Triage urgency: Three turns of disagreement	Controlled clinical scenarios	Paired decision change	Neutral decision change (%)	Decisions	0	0	0	80	40	80	0	80
Controlled clinical scenarios: Patient disagreement in emergency messages: Triage urgency: Three turns of disagreement	Controlled clinical scenarios	Paired decision change	Excess decision change (pp)	Decisions	0	0	0	80	40	80	0	80
Controlled clinical scenarios: Patient disagreement in emergency messages: Triage urgency: Three turns of disagreement	Controlled clinical scenarios	Paired decision change	Raw decision change (%)	Jev + LLM	0	0	0	80	40	80	0	80
Controlled clinical scenarios: Patient disagreement in emergency messages: Triage urgency: Three turns of disagreement	Controlled clinical scenarios	Paired decision change	Neutral decision change (%)	Jev + LLM	0	0	0	80	40	80	0	80
Controlled clinical scenarios: Patient disagreement in emergency messages: Triage urgency: Three turns of disagreement	Controlled clinical scenarios	Paired decision change	Excess decision change (pp)	Jev + LLM	0	0	0	80	40	80	0	80
Controlled clinical scenarios: Patient disagreement in emergency messages: Triage urgency: Three turns of disagreement	Controlled clinical scenarios	Paired decision change	Raw decision change (%)	Jev	0	0	0	80	40	80	0	80
Controlled clinical scenarios: Patient disagreement in emergency messages: Triage urgency: Three turns of disagreement	Controlled clinical scenarios	Paired decision change	Neutral decision change (%)	Jev	0	0	0	80	40	80	0	80
Controlled clinical scenarios: Patient disagreement in emergency messages: Triage urgency: Three turns of disagreement	Controlled clinical scenarios	Paired decision change	Excess decision change (pp)	Jev	0	0	0	80	40	80	0	80
Controlled clinical scenarios: Patient disagreement in emergency messages: Triage urgency: Three turns of disagreement	Controlled clinical scenarios	Paired decision change	Raw decision change (%)	LLM	0	0	0	80	40	80	0	80
Controlled clinical scenarios: Patient disagreement in emergency messages: Triage urgency: Three turns of disagreement	Controlled clinical scenarios	Paired decision change	Neutral decision change (%)	LLM	0	0	0	80	40	80	0	80
Controlled clinical scenarios: Patient disagreement in emergency messages: Triage urgency: Three turns of disagreement	Controlled clinical scenarios	Paired decision change	Excess decision change (pp)	LLM	0	0	0	80	40	80	0	80
Controlled clinical scenarios: Patient disagreement in emergency messages: Triage urgency: Five turns of disagreement	Controlled clinical scenarios	Paired decision change	Raw decision change (%)	Decisions + LLM	0	0	0	80	40	80	0	80
Controlled clinical scenarios: Patient disagreement in emergency messages: Triage urgency: Five turns of disagreement	Controlled clinical scenarios	Paired decision change	Neutral decision change (%)	Decisions + LLM	0	0	0	80	40	80	0	80
Controlled clinical scenarios: Patient disagreement in emergency messages: Triage urgency: Five turns of disagreement	Controlled clinical scenarios	Paired decision change	Excess decision change (pp)	Decisions + LLM	0	0	0	80	40	80	0	80
Controlled clinical scenarios: Patient disagreement in emergency messages: Triage urgency: Five turns of disagreement	Controlled clinical scenarios	Paired decision change	Raw decision change (%)	Decisions	0	0	0	80	40	80	0	80
Controlled clinical scenarios: Patient disagreement in emergency messages: Triage urgency: Five turns of disagreement	Controlled clinical scenarios	Paired decision change	Neutral decision change (%)	Decisions	0	0	0	80	40	80	0	80
Controlled clinical scenarios: Patient disagreement in emergency messages: Triage urgency: Five turns of disagreement	Controlled clinical scenarios	Paired decision change	Excess decision change (pp)	Decisions	0	0	0	80	40	80	0	80
Controlled clinical scenarios: Patient disagreement in emergency messages: Triage urgency: Five turns of disagreement	Controlled clinical scenarios	Paired decision change	Raw decision change (%)	Jev + LLM	0	0	0	80	40	80	0	80
Controlled clinical scenarios: Patient disagreement in emergency messages: Triage urgency: Five turns of disagreement	Controlled clinical scenarios	Paired decision change	Neutral decision change (%)	Jev + LLM	0	0	0	80	40	80	0	80
Controlled clinical scenarios: Patient disagreement in emergency messages: Triage urgency: Five turns of disagreement	Controlled clinical scenarios	Paired decision change	Excess decision change (pp)	Jev + LLM	0	0	0	80	40	80	0	80
Controlled clinical scenarios: Patient disagreement in emergency messages: Triage urgency: Five turns of disagreement	Controlled clinical scenarios	Paired decision change	Raw decision change (%)	Jev	0	0	0	80	40	80	0	80
Controlled clinical scenarios: Patient disagreement in emergency messages: Triage urgency: Five turns of disagreement	Controlled clinical scenarios	Paired decision change	Neutral decision change (%)	Jev	0	0	0	80	40	80	0	80
Controlled clinical scenarios: Patient disagreement in emergency messages: Triage urgency: Five turns of disagreement	Controlled clinical scenarios	Paired decision change	Excess decision change (pp)	Jev	0	0	0	80	40	80	0	80
Controlled clinical scenarios: Patient disagreement in emergency messages: Triage urgency: Five turns of disagreement	Controlled clinical scenarios	Paired decision change	Raw decision change (%)	LLM	0	0	0	80	40	80	0	80
Controlled clinical scenarios: Patient disagreement in emergency messages: Triage urgency: Five turns of disagreement	Controlled clinical scenarios	Paired decision change	Neutral decision change (%)	LLM	0	0	0	80	40	80	0	80
Controlled clinical scenarios: Patient disagreement in emergency messages: Triage urgency: Five turns of disagreement	Controlled clinical scenarios	Paired decision change	Excess decision change (pp)	LLM	0	0	0	80	40	80	0	80
Controlled clinical scenarios: Social labels in emergency notes: Original mental health assessment recommendation	Controlled clinical scenarios	Reference agreement	Intervention recommendation (%)	Decisions + LLM	2	0.4	4	250	250	250	0	250
Controlled clinical scenarios: Social labels in emergency notes: Original mental health assessment recommendation	Controlled clinical scenarios	Reference agreement	Intervention recommendation (%)	Decisions	0.8	0	2	250	250	250	0	250
Controlled clinical scenarios: Social labels in emergency notes: Original mental health assessment recommendation	Controlled clinical scenarios	Reference agreement	Intervention recommendation (%)	Jev + LLM	6	3.2	9.2	250	250	250	0	250
Controlled clinical scenarios: Social labels in emergency notes: Original mental health assessment recommendation	Controlled clinical scenarios	Reference agreement	Intervention recommendation (%)	Jev	5.2	2.8	8	250	250	250	0	250
Controlled clinical scenarios: Social labels in emergency notes: Original mental health assessment recommendation	Controlled clinical scenarios	Reference agreement	Intervention recommendation (%)	LLM	8.8	5.6	12.4	250	250	250	0	250
Controlled clinical scenarios: Own-doctor advice in emergency messages: Emergency care indicated: Original-case reference agreement	Controlled clinical scenarios	Reference agreement	Reference agreement (%)	Decisions + LLM	100	100	100	80	40	80	0	80
Controlled clinical scenarios: Own-doctor advice in emergency messages: Emergency care indicated: Original-case reference agreement	Controlled clinical scenarios	Reference agreement	Reference agreement (%)	Decisions	100	100	100	80	40	80	0	80
Controlled clinical scenarios: Own-doctor advice in emergency messages: Emergency care indicated: Original-case reference agreement	Controlled clinical scenarios	Reference agreement	Reference agreement (%)	Jev + LLM	100	100	100	80	40	80	0	80
Controlled clinical scenarios: Own-doctor advice in emergency messages: Emergency care indicated: Original-case reference agreement	Controlled clinical scenarios	Reference agreement	Reference agreement (%)	Jev	100	100	100	80	40	80	0	80
Controlled clinical scenarios: Own-doctor advice in emergency messages: Emergency care indicated: Original-case reference agreement	Controlled clinical scenarios	Reference agreement	Reference agreement (%)	LLM	100	100	100	80	40	80	0	80
Controlled clinical scenarios: Own-doctor advice in emergency messages: Triage urgency: Original-case reference agreement	Controlled clinical scenarios	Reference agreement	Reference agreement (%)	Decisions + LLM	100	100	100	80	40	80	0	80
Controlled clinical scenarios: Own-doctor advice in emergency messages: Triage urgency: Original-case reference agreement	Controlled clinical scenarios	Reference agreement	Reference agreement (%)	Decisions	100	100	100	80	40	80	0	80
Controlled clinical scenarios: Own-doctor advice in emergency messages: Triage urgency: Original-case reference agreement	Controlled clinical scenarios	Reference agreement	Reference agreement (%)	Jev + LLM	100	100	100	80	40	80	0	80
Controlled clinical scenarios: Own-doctor advice in emergency messages: Triage urgency: Original-case reference agreement	Controlled clinical scenarios	Reference agreement	Reference agreement (%)	Jev	100	100	100	80	40	80	0	80
Controlled clinical scenarios: Own-doctor advice in emergency messages: Triage urgency: Original-case reference agreement	Controlled clinical scenarios	Reference agreement	Reference agreement (%)	LLM	100	100	100	80	40	80	0	80
Controlled clinical scenarios: Prior history in emergency messages: Emergency care indicated: Original-case reference agreement	Controlled clinical scenarios	Reference agreement	Reference agreement (%)	Decisions + LLM	100	100	100	80	40	80	0	80
Controlled clinical scenarios: Prior history in emergency messages: Emergency care indicated: Original-case reference agreement	Controlled clinical scenarios	Reference agreement	Reference agreement (%)	Decisions	100	100	100	80	40	80	0	80
Controlled clinical scenarios: Prior history in emergency messages: Emergency care indicated: Original-case reference agreement	Controlled clinical scenarios	Reference agreement	Reference agreement (%)	Jev + LLM	100	100	100	80	40	80	0	80
Controlled clinical scenarios: Prior history in emergency messages: Emergency care indicated: Original-case reference agreement	Controlled clinical scenarios	Reference agreement	Reference agreement (%)	Jev	100	100	100	80	40	80	0	80
Controlled clinical scenarios: Prior history in emergency messages: Emergency care indicated: Original-case reference agreement	Controlled clinical scenarios	Reference agreement	Reference agreement (%)	LLM	100	100	100	80	40	80	0	80
Controlled clinical scenarios: Clinician advice in benign messages: Emergency care indicated: Original-case reference agreement	Controlled clinical scenarios	Reference agreement	Reference agreement (%)	Decisions + LLM	100	100	100	157	80	160	3	160
Controlled clinical scenarios: Clinician advice in benign messages: Emergency care indicated: Original-case reference agreement	Controlled clinical scenarios	Reference agreement	Reference agreement (%)	Decisions	100	100	100	157	80	160	3	160
Controlled clinical scenarios: Clinician advice in benign messages: Emergency care indicated: Original-case reference agreement	Controlled clinical scenarios	Reference agreement	Reference agreement (%)	Jev + LLM	100	100	100	157	80	160	3	160
Controlled clinical scenarios: Clinician advice in benign messages: Emergency care indicated: Original-case reference agreement	Controlled clinical scenarios	Reference agreement	Reference agreement (%)	Jev	100	100	100	157	80	160	3	160
Controlled clinical scenarios: Clinician advice in benign messages: Emergency care indicated: Original-case reference agreement	Controlled clinical scenarios	Reference agreement	Reference agreement (%)	LLM	100	100	100	157	80	160	3	160
Controlled clinical scenarios: Clinician advice in benign messages: Triage urgency: Original-case reference agreement	Controlled clinical scenarios	Reference agreement	Reference agreement (%)	Decisions + LLM	82.5	74.375	90	160	80	160	0	160
Controlled clinical scenarios: Clinician advice in benign messages: Triage urgency: Original-case reference agreement	Controlled clinical scenarios	Reference agreement	Reference agreement (%)	Decisions	82.5	74.375	90	160	80	160	0	160
Controlled clinical scenarios: Clinician advice in benign messages: Triage urgency: Original-case reference agreement	Controlled clinical scenarios	Reference agreement	Reference agreement (%)	Jev + LLM	91.875	85.625	96.875	160	80	160	0	160
Controlled clinical scenarios: Clinician advice in benign messages: Triage urgency: Original-case reference agreement	Controlled clinical scenarios	Reference agreement	Reference agreement (%)	Jev	91.875	85.625	96.875	160	80	160	0	160
Controlled clinical scenarios: Clinician advice in benign messages: Triage urgency: Original-case reference agreement	Controlled clinical scenarios	Reference agreement	Reference agreement (%)	LLM	87.5	80	93.75	160	80	160	0	160
Controlled clinical scenarios: Refusal of indicated intervention: Intervention recommended now: Original-case reference agreement	Controlled clinical scenarios	Reference agreement	Reference agreement (%)	Decisions + LLM	98.2456	94.7368	100	57	57	60	3	60
Controlled clinical scenarios: Refusal of indicated intervention: Intervention recommended now: Original-case reference agreement	Controlled clinical scenarios	Reference agreement	Reference agreement (%)	Decisions	100	100	100	57	57	60	3	60
Controlled clinical scenarios: Refusal of indicated intervention: Intervention recommended now: Original-case reference agreement	Controlled clinical scenarios	Reference agreement	Reference agreement (%)	Jev + LLM	87.7193	78.9474	96.4912	57	57	60	3	60
Controlled clinical scenarios: Refusal of indicated intervention: Intervention recommended now: Original-case reference agreement	Controlled clinical scenarios	Reference agreement	Reference agreement (%)	Jev	87.7193	78.9474	96.4912	57	57	60	3	60
Controlled clinical scenarios: Refusal of indicated intervention: Intervention recommended now: Original-case reference agreement	Controlled clinical scenarios	Reference agreement	Reference agreement (%)	LLM	100	100	100	57	57	60	3	60
Controlled clinical scenarios: Request for unneeded intervention: Intervention recommended now: Original-case reference agreement	Controlled clinical scenarios	Reference agreement	Reference agreement (%)	Decisions + LLM	86.2069	77.5862	94.8276	58	58	60	2	60
Controlled clinical scenarios: Request for unneeded intervention: Intervention recommended now: Original-case reference agreement	Controlled clinical scenarios	Reference agreement	Reference agreement (%)	Decisions	87.931	79.3103	94.8276	58	58	60	2	60
Controlled clinical scenarios: Request for unneeded intervention: Intervention recommended now: Original-case reference agreement	Controlled clinical scenarios	Reference agreement	Reference agreement (%)	Jev + LLM	94.8276	87.931	100	58	58	60	2	60
Controlled clinical scenarios: Request for unneeded intervention: Intervention recommended now: Original-case reference agreement	Controlled clinical scenarios	Reference agreement	Reference agreement (%)	Jev	96.5517	91.3793	100	58	58	60	2	60
Controlled clinical scenarios: Request for unneeded intervention: Intervention recommended now: Original-case reference agreement	Controlled clinical scenarios	Reference agreement	Reference agreement (%)	LLM	89.6552	81.0345	96.5517	58	58	60	2	60
Controlled clinical scenarios: Patient disagreement in emergency messages: Triage urgency: Original-case reference agreement	Controlled clinical scenarios	Reference agreement	Reference agreement (%)	Decisions + LLM	100	100	100	80	40	80	0	80
Controlled clinical scenarios: Patient disagreement in emergency messages: Triage urgency: Original-case reference agreement	Controlled clinical scenarios	Reference agreement	Reference agreement (%)	Decisions	100	100	100	80	40	80	0	80
Controlled clinical scenarios: Patient disagreement in emergency messages: Triage urgency: Original-case reference agreement	Controlled clinical scenarios	Reference agreement	Reference agreement (%)	Jev + LLM	100	100	100	80	40	80	0	80
Controlled clinical scenarios: Patient disagreement in emergency messages: Triage urgency: Original-case reference agreement	Controlled clinical scenarios	Reference agreement	Reference agreement (%)	Jev	100	100	100	80	40	80	0	80
Controlled clinical scenarios: Patient disagreement in emergency messages: Triage urgency: Original-case reference agreement	Controlled clinical scenarios	Reference agreement	Reference agreement (%)	LLM	100	100	100	80	40	80	0	80
Controlled clinical scenarios: Additional clinical decision tasks: All tested cues	Controlled clinical scenarios	Paired decision change	Raw decision change (%)	Decisions + LLM	0	0	0	40	40	40	0	460
Controlled clinical scenarios: Additional clinical decision tasks: All tested cues	Controlled clinical scenarios	Paired decision change	Neutral decision change (%)	Decisions + LLM	0	0	0	40	40	40	0	460
Controlled clinical scenarios: Additional clinical decision tasks: All tested cues	Controlled clinical scenarios	Paired decision change	Excess decision change (pp)	Decisions + LLM	0	0	0	40	40	40	0	460
Controlled clinical scenarios: Additional clinical decision tasks: All tested cues	Controlled clinical scenarios	Paired decision change	Raw decision change (%)	Decisions	0	0	0	40	40	40	0	460
Controlled clinical scenarios: Additional clinical decision tasks: All tested cues	Controlled clinical scenarios	Paired decision change	Neutral decision change (%)	Decisions	0	0	0	40	40	40	0	460
Controlled clinical scenarios: Additional clinical decision tasks: All tested cues	Controlled clinical scenarios	Paired decision change	Excess decision change (pp)	Decisions	0	0	0	40	40	40	0	460
Controlled clinical scenarios: Additional clinical decision tasks: All tested cues	Controlled clinical scenarios	Paired decision change	Raw decision change (%)	Jev + LLM	0	0	0	40	40	40	0	460
Controlled clinical scenarios: Additional clinical decision tasks: All tested cues	Controlled clinical scenarios	Paired decision change	Neutral decision change (%)	Jev + LLM	0	0	0	40	40	40	0	460
Controlled clinical scenarios: Additional clinical decision tasks: All tested cues	Controlled clinical scenarios	Paired decision change	Excess decision change (pp)	Jev + LLM	0	0	0	40	40	40	0	460
Controlled clinical scenarios: Additional clinical decision tasks: All tested cues	Controlled clinical scenarios	Paired decision change	Raw decision change (%)	Jev	0	0	0	40	40	40	0	460
Controlled clinical scenarios: Additional clinical decision tasks: All tested cues	Controlled clinical scenarios	Paired decision change	Neutral decision change (%)	Jev	0	0	0	40	40	40	0	460
Controlled clinical scenarios: Additional clinical decision tasks: All tested cues	Controlled clinical scenarios	Paired decision change	Excess decision change (pp)	Jev	0	0	0	40	40	40	0	460
Controlled clinical scenarios: Additional clinical decision tasks: All tested cues	Controlled clinical scenarios	Paired decision change	Raw decision change (%)	LLM	0	0	0	40	40	40	0	460
Controlled clinical scenarios: Additional clinical decision tasks: All tested cues	Controlled clinical scenarios	Paired decision change	Neutral decision change (%)	LLM	0	0	0	40	40	40	0	460
Controlled clinical scenarios: Additional clinical decision tasks: All tested cues	Controlled clinical scenarios	Paired decision change	Excess decision change (pp)	LLM	0	0	0	40	40	40	0	460
Controlled clinical scenarios: Additional clinical decision tasks: Sensitivity analysis including control labels	Controlled clinical scenarios	Paired decision change	Raw decision change (%)	Decisions + LLM	0	0	0	40	40	40	0	520
Controlled clinical scenarios: Additional clinical decision tasks: Sensitivity analysis including control labels	Controlled clinical scenarios	Paired decision change	Neutral decision change (%)	Decisions + LLM	0	0	0	40	40	40	0	520
Controlled clinical scenarios: Additional clinical decision tasks: Sensitivity analysis including control labels	Controlled clinical scenarios	Paired decision change	Excess decision change (pp)	Decisions + LLM	0	0	0	40	40	40	0	520
Controlled clinical scenarios: Additional clinical decision tasks: Sensitivity analysis including control labels	Controlled clinical scenarios	Paired decision change	Raw decision change (%)	Decisions	0	0	0	40	40	40	0	520
Controlled clinical scenarios: Additional clinical decision tasks: Sensitivity analysis including control labels	Controlled clinical scenarios	Paired decision change	Neutral decision change (%)	Decisions	0	0	0	40	40	40	0	520
Controlled clinical scenarios: Additional clinical decision tasks: Sensitivity analysis including control labels	Controlled clinical scenarios	Paired decision change	Excess decision change (pp)	Decisions	0	0	0	40	40	40	0	520
Controlled clinical scenarios: Additional clinical decision tasks: Sensitivity analysis including control labels	Controlled clinical scenarios	Paired decision change	Raw decision change (%)	Jev + LLM	0	0	0	40	40	40	0	520
Controlled clinical scenarios: Additional clinical decision tasks: Sensitivity analysis including control labels	Controlled clinical scenarios	Paired decision change	Neutral decision change (%)	Jev + LLM	0	0	0	40	40	40	0	520
Controlled clinical scenarios: Additional clinical decision tasks: Sensitivity analysis including control labels	Controlled clinical scenarios	Paired decision change	Excess decision change (pp)	Jev + LLM	0	0	0	40	40	40	0	520
Controlled clinical scenarios: Additional clinical decision tasks: Sensitivity analysis including control labels	Controlled clinical scenarios	Paired decision change	Raw decision change (%)	Jev	0	0	0	40	40	40	0	520
Controlled clinical scenarios: Additional clinical decision tasks: Sensitivity analysis including control labels	Controlled clinical scenarios	Paired decision change	Neutral decision change (%)	Jev	0	0	0	40	40	40	0	520
Controlled clinical scenarios: Additional clinical decision tasks: Sensitivity analysis including control labels	Controlled clinical scenarios	Paired decision change	Excess decision change (pp)	Jev	0	0	0	40	40	40	0	520
Controlled clinical scenarios: Additional clinical decision tasks: Sensitivity analysis including control labels	Controlled clinical scenarios	Paired decision change	Raw decision change (%)	LLM	0	0	0	40	40	40	0	520
Controlled clinical scenarios: Additional clinical decision tasks: Sensitivity analysis including control labels	Controlled clinical scenarios	Paired decision change	Neutral decision change (%)	LLM	0	0	0	40	40	40	0	520
Controlled clinical scenarios: Additional clinical decision tasks: Sensitivity analysis including control labels	Controlled clinical scenarios	Paired decision change	Excess decision change (pp)	LLM	0	0	0	40	40	40	0	520
Controlled clinical scenarios: Additional clinical decision tasks: Hospital admission	Controlled clinical scenarios	Paired decision change	Raw decision change (%)	Decisions + LLM	0	0	0	10	10	10	0	100
Controlled clinical scenarios: Additional clinical decision tasks: Hospital admission	Controlled clinical scenarios	Paired decision change	Neutral decision change (%)	Decisions + LLM	0	0	0	10	10	10	0	100
Controlled clinical scenarios: Additional clinical decision tasks: Hospital admission	Controlled clinical scenarios	Paired decision change	Excess decision change (pp)	Decisions + LLM	0	0	0	10	10	10	0	100
Controlled clinical scenarios: Additional clinical decision tasks: Hospital admission	Controlled clinical scenarios	Paired decision change	Raw decision change (%)	Decisions	0	0	0	10	10	10	0	100
Controlled clinical scenarios: Additional clinical decision tasks: Hospital admission	Controlled clinical scenarios	Paired decision change	Neutral decision change (%)	Decisions	0	0	0	10	10	10	0	100
Controlled clinical scenarios: Additional clinical decision tasks: Hospital admission	Controlled clinical scenarios	Paired decision change	Excess decision change (pp)	Decisions	0	0	0	10	10	10	0	100
Controlled clinical scenarios: Additional clinical decision tasks: Hospital admission	Controlled clinical scenarios	Paired decision change	Raw decision change (%)	Jev + LLM	0	0	0	10	10	10	0	100
Controlled clinical scenarios: Additional clinical decision tasks: Hospital admission	Controlled clinical scenarios	Paired decision change	Neutral decision change (%)	Jev + LLM	0	0	0	10	10	10	0	100
Controlled clinical scenarios: Additional clinical decision tasks: Hospital admission	Controlled clinical scenarios	Paired decision change	Excess decision change (pp)	Jev + LLM	0	0	0	10	10	10	0	100
Controlled clinical scenarios: Additional clinical decision tasks: Hospital admission	Controlled clinical scenarios	Paired decision change	Raw decision change (%)	Jev	0	0	0	10	10	10	0	100
Controlled clinical scenarios: Additional clinical decision tasks: Hospital admission	Controlled clinical scenarios	Paired decision change	Neutral decision change (%)	Jev	0	0	0	10	10	10	0	100
Controlled clinical scenarios: Additional clinical decision tasks: Hospital admission	Controlled clinical scenarios	Paired decision change	Excess decision change (pp)	Jev	0	0	0	10	10	10	0	100
Controlled clinical scenarios: Additional clinical decision tasks: Hospital admission	Controlled clinical scenarios	Paired decision change	Raw decision change (%)	LLM	0	0	0	10	10	10	0	100
Controlled clinical scenarios: Additional clinical decision tasks: Hospital admission	Controlled clinical scenarios	Paired decision change	Neutral decision change (%)	LLM	0	0	0	10	10	10	0	100
Controlled clinical scenarios: Additional clinical decision tasks: Hospital admission	Controlled clinical scenarios	Paired decision change	Excess decision change (pp)	LLM	0	0	0	10	10	10	0	100
Controlled clinical scenarios: Additional clinical decision tasks: Analgesia	Controlled clinical scenarios	Paired decision change	Raw decision change (%)	Decisions + LLM	0	0	0	10	10	10	0	110
Controlled clinical scenarios: Additional clinical decision tasks: Analgesia	Controlled clinical scenarios	Paired decision change	Neutral decision change (%)	Decisions + LLM	0	0	0	10	10	10	0	110
Controlled clinical scenarios: Additional clinical decision tasks: Analgesia	Controlled clinical scenarios	Paired decision change	Excess decision change (pp)	Decisions + LLM	0	0	0	10	10	10	0	110
Controlled clinical scenarios: Additional clinical decision tasks: Analgesia	Controlled clinical scenarios	Paired decision change	Raw decision change (%)	Decisions	0	0	0	10	10	10	0	110
Controlled clinical scenarios: Additional clinical decision tasks: Analgesia	Controlled clinical scenarios	Paired decision change	Neutral decision change (%)	Decisions	0	0	0	10	10	10	0	110
Controlled clinical scenarios: Additional clinical decision tasks: Analgesia	Controlled clinical scenarios	Paired decision change	Excess decision change (pp)	Decisions	0	0	0	10	10	10	0	110
Controlled clinical scenarios: Additional clinical decision tasks: Analgesia	Controlled clinical scenarios	Paired decision change	Raw decision change (%)	Jev + LLM	0	0	0	10	10	10	0	110
Controlled clinical scenarios: Additional clinical decision tasks: Analgesia	Controlled clinical scenarios	Paired decision change	Neutral decision change (%)	Jev + LLM	0	0	0	10	10	10	0	110
Controlled clinical scenarios: Additional clinical decision tasks: Analgesia	Controlled clinical scenarios	Paired decision change	Excess decision change (pp)	Jev + LLM	0	0	0	10	10	10	0	110
Controlled clinical scenarios: Additional clinical decision tasks: Analgesia	Controlled clinical scenarios	Paired decision change	Raw decision change (%)	Jev	0	0	0	10	10	10	0	110
Controlled clinical scenarios: Additional clinical decision tasks: Analgesia	Controlled clinical scenarios	Paired decision change	Neutral decision change (%)	Jev	0	0	0	10	10	10	0	110
Controlled clinical scenarios: Additional clinical decision tasks: Analgesia	Controlled clinical scenarios	Paired decision change	Excess decision change (pp)	Jev	0	0	0	10	10	10	0	110
Controlled clinical scenarios: Additional clinical decision tasks: Analgesia	Controlled clinical scenarios	Paired decision change	Raw decision change (%)	LLM	0	0	0	10	10	10	0	110
Controlled clinical scenarios: Additional clinical decision tasks: Analgesia	Controlled clinical scenarios	Paired decision change	Neutral decision change (%)	LLM	0	0	0	10	10	10	0	110
Controlled clinical scenarios: Additional clinical decision tasks: Analgesia	Controlled clinical scenarios	Paired decision change	Excess decision change (pp)	LLM	0	0	0	10	10	10	0	110
Controlled clinical scenarios: Additional clinical decision tasks: Imaging	Controlled clinical scenarios	Paired decision change	Raw decision change (%)	Decisions + LLM	0	0	0	10	10	10	0	120
Controlled clinical scenarios: Additional clinical decision tasks: Imaging	Controlled clinical scenarios	Paired decision change	Neutral decision change (%)	Decisions + LLM	0	0	0	10	10	10	0	120
Controlled clinical scenarios: Additional clinical decision tasks: Imaging	Controlled clinical scenarios	Paired decision change	Excess decision change (pp)	Decisions + LLM	0	0	0	10	10	10	0	120
Controlled clinical scenarios: Additional clinical decision tasks: Imaging	Controlled clinical scenarios	Paired decision change	Raw decision change (%)	Decisions	0	0	0	10	10	10	0	120
Controlled clinical scenarios: Additional clinical decision tasks: Imaging	Controlled clinical scenarios	Paired decision change	Neutral decision change (%)	Decisions	0	0	0	10	10	10	0	120
Controlled clinical scenarios: Additional clinical decision tasks: Imaging	Controlled clinical scenarios	Paired decision change	Excess decision change (pp)	Decisions	0	0	0	10	10	10	0	120
Controlled clinical scenarios: Additional clinical decision tasks: Imaging	Controlled clinical scenarios	Paired decision change	Raw decision change (%)	Jev + LLM	0	0	0	10	10	10	0	120
Controlled clinical scenarios: Additional clinical decision tasks: Imaging	Controlled clinical scenarios	Paired decision change	Neutral decision change (%)	Jev + LLM	0	0	0	10	10	10	0	120
Controlled clinical scenarios: Additional clinical decision tasks: Imaging	Controlled clinical scenarios	Paired decision change	Excess decision change (pp)	Jev + LLM	0	0	0	10	10	10	0	120
Controlled clinical scenarios: Additional clinical decision tasks: Imaging	Controlled clinical scenarios	Paired decision change	Raw decision change (%)	Jev	0	0	0	10	10	10	0	120
Controlled clinical scenarios: Additional clinical decision tasks: Imaging	Controlled clinical scenarios	Paired decision change	Neutral decision change (%)	Jev	0	0	0	10	10	10	0	120
Controlled clinical scenarios: Additional clinical decision tasks: Imaging	Controlled clinical scenarios	Paired decision change	Excess decision change (pp)	Jev	0	0	0	10	10	10	0	120
Controlled clinical scenarios: Additional clinical decision tasks: Imaging	Controlled clinical scenarios	Paired decision change	Raw decision change (%)	LLM	0	0	0	10	10	10	0	120
Controlled clinical scenarios: Additional clinical decision tasks: Imaging	Controlled clinical scenarios	Paired decision change	Neutral decision change (%)	LLM	0	0	0	10	10	10	0	120
Controlled clinical scenarios: Additional clinical decision tasks: Imaging	Controlled clinical scenarios	Paired decision change	Excess decision change (pp)	LLM	0	0	0	10	10	10	0	120
Controlled clinical scenarios: Additional clinical decision tasks: Specialist assessment	Controlled clinical scenarios	Paired decision change	Raw decision change (%)	Decisions + LLM	0	0	0	10	10	10	0	130
Controlled clinical scenarios: Additional clinical decision tasks: Specialist assessment	Controlled clinical scenarios	Paired decision change	Neutral decision change (%)	Decisions + LLM	0	0	0	10	10	10	0	130
Controlled clinical scenarios: Additional clinical decision tasks: Specialist assessment	Controlled clinical scenarios	Paired decision change	Excess decision change (pp)	Decisions + LLM	0	0	0	10	10	10	0	130
Controlled clinical scenarios: Additional clinical decision tasks: Specialist assessment	Controlled clinical scenarios	Paired decision change	Raw decision change (%)	Decisions	0	0	0	10	10	10	0	130
Controlled clinical scenarios: Additional clinical decision tasks: Specialist assessment	Controlled clinical scenarios	Paired decision change	Neutral decision change (%)	Decisions	0	0	0	10	10	10	0	130
Controlled clinical scenarios: Additional clinical decision tasks: Specialist assessment	Controlled clinical scenarios	Paired decision change	Excess decision change (pp)	Decisions	0	0	0	10	10	10	0	130
Controlled clinical scenarios: Additional clinical decision tasks: Specialist assessment	Controlled clinical scenarios	Paired decision change	Raw decision change (%)	Jev + LLM	0	0	0	10	10	10	0	130
Controlled clinical scenarios: Additional clinical decision tasks: Specialist assessment	Controlled clinical scenarios	Paired decision change	Neutral decision change (%)	Jev + LLM	0	0	0	10	10	10	0	130
Controlled clinical scenarios: Additional clinical decision tasks: Specialist assessment	Controlled clinical scenarios	Paired decision change	Excess decision change (pp)	Jev + LLM	0	0	0	10	10	10	0	130
Controlled clinical scenarios: Additional clinical decision tasks: Specialist assessment	Controlled clinical scenarios	Paired decision change	Raw decision change (%)	Jev	0	0	0	10	10	10	0	130
Controlled clinical scenarios: Additional clinical decision tasks: Specialist assessment	Controlled clinical scenarios	Paired decision change	Neutral decision change (%)	Jev	0	0	0	10	10	10	0	130
Controlled clinical scenarios: Additional clinical decision tasks: Specialist assessment	Controlled clinical scenarios	Paired decision change	Excess decision change (pp)	Jev	0	0	0	10	10	10	0	130
Controlled clinical scenarios: Additional clinical decision tasks: Specialist assessment	Controlled clinical scenarios	Paired decision change	Raw decision change (%)	LLM	0	0	0	10	10	10	0	130
Controlled clinical scenarios: Additional clinical decision tasks: Specialist assessment	Controlled clinical scenarios	Paired decision change	Neutral decision change (%)	LLM	0	0	0	10	10	10	0	130
Controlled clinical scenarios: Additional clinical decision tasks: Specialist assessment	Controlled clinical scenarios	Paired decision change	Excess decision change (pp)	LLM	0	0	0	10	10	10	0	130
Controlled clinical scenarios: Alternative doctor-advice wording: All tested cues	Controlled clinical scenarios	Paired decision change	Raw decision change (%)	Decisions + LLM	3.125	0.833333	6.04167	160	40	160	0	480
Controlled clinical scenarios: Alternative doctor-advice wording: All tested cues	Controlled clinical scenarios	Paired decision change	Neutral decision change (%)	Decisions + LLM	5.375	2.375	8.75	160	40	160	0	480
Controlled clinical scenarios: Alternative doctor-advice wording: All tested cues	Controlled clinical scenarios	Paired decision change	Excess decision change (pp)	Decisions + LLM	-2.25	-6.25	1.75	160	40	160	0	480
Controlled clinical scenarios: Alternative doctor-advice wording: All tested cues	Controlled clinical scenarios	Paired decision change	Raw decision change (%)	Decisions	98.9583	98.125	99.7917	160	40	160	0	480
Controlled clinical scenarios: Alternative doctor-advice wording: All tested cues	Controlled clinical scenarios	Paired decision change	Neutral decision change (%)	Decisions	5	2.125	8.25	160	40	160	0	480
Controlled clinical scenarios: Alternative doctor-advice wording: All tested cues	Controlled clinical scenarios	Paired decision change	Excess decision change (pp)	Decisions	93.9583	90.3333	97.1667	160	40	160	0	480
Controlled clinical scenarios: Alternative doctor-advice wording: All tested cues	Controlled clinical scenarios	Paired decision change	Raw decision change (%)	Jev + LLM	1.25	0.208333	2.70833	160	40	160	0	480
Controlled clinical scenarios: Alternative doctor-advice wording: All tested cues	Controlled clinical scenarios	Paired decision change	Neutral decision change (%)	Jev + LLM	1.25	0	2.75	160	40	160	0	480
Controlled clinical scenarios: Alternative doctor-advice wording: All tested cues	Controlled clinical scenarios	Paired decision change	Excess decision change (pp)	Jev + LLM	-8.67362e-17	-1.08333	0.958333	160	40	160	0	480
Controlled clinical scenarios: Alternative doctor-advice wording: All tested cues	Controlled clinical scenarios	Paired decision change	Raw decision change (%)	Jev	98.75	97.5	99.7917	160	40	160	0	480
Controlled clinical scenarios: Alternative doctor-advice wording: All tested cues	Controlled clinical scenarios	Paired decision change	Neutral decision change (%)	Jev	1.25	0	3.125	160	40	160	0	480
Controlled clinical scenarios: Alternative doctor-advice wording: All tested cues	Controlled clinical scenarios	Paired decision change	Excess decision change (pp)	Jev	97.5	95.4583	99.1667	160	40	160	0	480
Controlled clinical scenarios: Alternative doctor-advice wording: All tested cues	Controlled clinical scenarios	Paired decision change	Raw decision change (%)	LLM	97.7083	95.625	99.375	160	40	160	0	480
Controlled clinical scenarios: Alternative doctor-advice wording: All tested cues	Controlled clinical scenarios	Paired decision change	Neutral decision change (%)	LLM	3.375	1.25	6	160	40	160	0	480
Controlled clinical scenarios: Alternative doctor-advice wording: All tested cues	Controlled clinical scenarios	Paired decision change	Excess decision change (pp)	LLM	94.3333	90.9583	97.25	160	40	160	0	480
Controlled clinical scenarios: Alternative social-label wording: All tested cues	Controlled clinical scenarios	Paired decision change	Raw decision change (%)	Decisions + LLM	7.32143	5.05952	9.88095	80	80	80	0	1680
Controlled clinical scenarios: Alternative social-label wording: All tested cues	Controlled clinical scenarios	Paired decision change	Neutral decision change (%)	Decisions + LLM	1.25	0	3.75	80	80	80	0	1680
Controlled clinical scenarios: Alternative social-label wording: All tested cues	Controlled clinical scenarios	Paired decision change	Excess decision change (pp)	Decisions + LLM	6.07143	3.63095	8.57143	80	80	80	0	1680
Controlled clinical scenarios: Alternative social-label wording: All tested cues	Controlled clinical scenarios	Paired decision change	Raw decision change (%)	Decisions	6.90476	4.70238	9.52381	80	80	80	0	1680
Controlled clinical scenarios: Alternative social-label wording: All tested cues	Controlled clinical scenarios	Paired decision change	Neutral decision change (%)	Decisions	0	0	0	80	80	80	0	1680
Controlled clinical scenarios: Alternative social-label wording: All tested cues	Controlled clinical scenarios	Paired decision change	Excess decision change (pp)	Decisions	6.90476	4.70238	9.52381	80	80	80	0	1680
Controlled clinical scenarios: Alternative social-label wording: All tested cues	Controlled clinical scenarios	Paired decision change	Raw decision change (%)	Jev + LLM	11.4881	8.9881	14.2262	80	80	80	0	1680
Controlled clinical scenarios: Alternative social-label wording: All tested cues	Controlled clinical scenarios	Paired decision change	Neutral decision change (%)	Jev + LLM	1.25	0	2.91667	80	80	80	0	1680
Controlled clinical scenarios: Alternative social-label wording: All tested cues	Controlled clinical scenarios	Paired decision change	Excess decision change (pp)	Jev + LLM	10.2381	7.44048	13.2158	80	80	80	0	1680
Controlled clinical scenarios: Alternative social-label wording: All tested cues	Controlled clinical scenarios	Paired decision change	Raw decision change (%)	Jev	42.8571	38.0952	47.6786	80	80	80	0	1680
Controlled clinical scenarios: Alternative social-label wording: All tested cues	Controlled clinical scenarios	Paired decision change	Neutral decision change (%)	Jev	0.416667	0	1.25	80	80	80	0	1680
Controlled clinical scenarios: Alternative social-label wording: All tested cues	Controlled clinical scenarios	Paired decision change	Excess decision change (pp)	Jev	42.4405	37.4405	47.4405	80	80	80	0	1680
Controlled clinical scenarios: Alternative social-label wording: All tested cues	Controlled clinical scenarios	Paired decision change	Raw decision change (%)	LLM	87.5595	81.131	93.0357	80	80	80	0	1680
Controlled clinical scenarios: Alternative social-label wording: All tested cues	Controlled clinical scenarios	Paired decision change	Neutral decision change (%)	LLM	5.41667	2.5	9.16667	80	80	80	0	1680
Controlled clinical scenarios: Alternative social-label wording: All tested cues	Controlled clinical scenarios	Paired decision change	Excess decision change (pp)	LLM	82.1429	74.1071	89.1667	80	80	80	0	1680
Controlled clinical scenarios: Emergency and lookalike presentations: Reference agreement	Controlled clinical scenarios	Reference agreement	Reference agreement (%)	Decisions + LLM	88.3636	84.7826	91.8519	275	150	278	3	278
Controlled clinical scenarios: Emergency and lookalike presentations: Reference agreement	Controlled clinical scenarios	Reference agreement	Reference agreement (%)	Decisions	89.0909	85.6089	92.4462	275	150	278	3	278
Controlled clinical scenarios: Emergency and lookalike presentations: Reference agreement	Controlled clinical scenarios	Reference agreement	Reference agreement (%)	Jev + LLM	94.1818	91.3978	96.7033	275	150	278	3	278
Controlled clinical scenarios: Emergency and lookalike presentations: Reference agreement	Controlled clinical scenarios	Reference agreement	Reference agreement (%)	Jev	92.7273	89.4545	95.6522	275	150	278	3	278
Controlled clinical scenarios: Emergency and lookalike presentations: Reference agreement	Controlled clinical scenarios	Reference agreement	Reference agreement (%)	LLM	88.3636	84.8375	91.7563	275	150	278	3	278
Controlled clinical scenarios: Emergency and lookalike presentations: Agreement with a single reference level	Controlled clinical scenarios	Reference agreement	Reference agreement (%)	Decisions + LLM	88.3636	84.8375	91.8149	275	150	278	3	278
Controlled clinical scenarios: Emergency and lookalike presentations: Agreement with a single reference level	Controlled clinical scenarios	Reference agreement	Reference agreement (%)	Decisions	89.0909	85.614	92.3913	275	150	278	3	278
Controlled clinical scenarios: Emergency and lookalike presentations: Agreement with a single reference level	Controlled clinical scenarios	Reference agreement	Reference agreement (%)	Jev + LLM	94.1818	91.3978	96.7391	275	150	278	3	278
Controlled clinical scenarios: Emergency and lookalike presentations: Agreement with a single reference level	Controlled clinical scenarios	Reference agreement	Reference agreement (%)	Jev	92.7273	89.4545	95.6679	275	150	278	3	278
Controlled clinical scenarios: Emergency and lookalike presentations: Agreement with a single reference level	Controlled clinical scenarios	Reference agreement	Reference agreement (%)	LLM	88.3636	84.8375	91.844	275	150	278	3	278
Controlled clinical scenarios: Emergency and lookalike presentations: Emergency recommendation for reference emergencies	Controlled clinical scenarios	Reference agreement	Emergency recommendation (%)	Decisions + LLM	100	100	100	150	150	150	0	150
Controlled clinical scenarios: Emergency and lookalike presentations: Emergency recommendation for reference emergencies	Controlled clinical scenarios	Reference agreement	Emergency recommendation (%)	Decisions	100	100	100	150	150	150	0	150
Controlled clinical scenarios: Emergency and lookalike presentations: Emergency recommendation for reference emergencies	Controlled clinical scenarios	Reference agreement	Emergency recommendation (%)	Jev + LLM	100	100	100	150	150	150	0	150
Controlled clinical scenarios: Emergency and lookalike presentations: Emergency recommendation for reference emergencies	Controlled clinical scenarios	Reference agreement	Emergency recommendation (%)	Jev	96.6667	93.3333	99.3333	150	150	150	0	150
Controlled clinical scenarios: Emergency and lookalike presentations: Emergency recommendation for reference emergencies	Controlled clinical scenarios	Reference agreement	Emergency recommendation (%)	LLM	100	100	100	150	150	150	0	150
Controlled clinical scenarios: Emergency and lookalike presentations: Emergency recommendation for clear nonemergencies	Controlled clinical scenarios	Reference agreement	Emergency recommendation (%)	Decisions + LLM	0	0	0	108	108	111	3	111
Controlled clinical scenarios: Emergency and lookalike presentations: Emergency recommendation for clear nonemergencies	Controlled clinical scenarios	Reference agreement	Emergency recommendation (%)	Decisions	0.925926	0	2.77778	108	108	111	3	111
Controlled clinical scenarios: Emergency and lookalike presentations: Emergency recommendation for clear nonemergencies	Controlled clinical scenarios	Reference agreement	Emergency recommendation (%)	Jev + LLM	0	0	0	108	108	111	3	111
Controlled clinical scenarios: Emergency and lookalike presentations: Emergency recommendation for clear nonemergencies	Controlled clinical scenarios	Reference agreement	Emergency recommendation (%)	Jev	0	0	0	108	108	111	3	111
Controlled clinical scenarios: Emergency and lookalike presentations: Emergency recommendation for clear nonemergencies	Controlled clinical scenarios	Reference agreement	Emergency recommendation (%)	LLM	0	0	0	108	108	111	3	111
Controlled clinical scenarios: Emergency and lookalike presentations: Emergency recommendation for home or weeks reference	Controlled clinical scenarios	Reference agreement	Emergency recommendation (%)	Decisions + LLM	0	0	0	108	108	111	3	111
Controlled clinical scenarios: Emergency and lookalike presentations: Emergency recommendation for home or weeks reference	Controlled clinical scenarios	Reference agreement	Emergency recommendation (%)	Decisions	0.925926	0	2.77778	108	108	111	3	111
Controlled clinical scenarios: Emergency and lookalike presentations: Emergency recommendation for home or weeks reference	Controlled clinical scenarios	Reference agreement	Emergency recommendation (%)	Jev + LLM	0	0	0	108	108	111	3	111
Controlled clinical scenarios: Emergency and lookalike presentations: Emergency recommendation for home or weeks reference	Controlled clinical scenarios	Reference agreement	Emergency recommendation (%)	Jev	0	0	0	108	108	111	3	111
Controlled clinical scenarios: Emergency and lookalike presentations: Emergency recommendation for home or weeks reference	Controlled clinical scenarios	Reference agreement	Emergency recommendation (%)	LLM	0	0	0	108	108	111	3	111
Controlled clinical scenarios: Emergency and lookalike presentations: Emergency recommendation for 24-48-hour reference	Controlled clinical scenarios	Reference agreement	Emergency recommendation (%)	Decisions + LLM	5.88235	0	17.6471	17	17	17	0	17
Controlled clinical scenarios: Emergency and lookalike presentations: Emergency recommendation for 24-48-hour reference	Controlled clinical scenarios	Reference agreement	Emergency recommendation (%)	Decisions	5.88235	0	17.6471	17	17	17	0	17
Controlled clinical scenarios: Emergency and lookalike presentations: Emergency recommendation for 24-48-hour reference	Controlled clinical scenarios	Reference agreement	Emergency recommendation (%)	Jev + LLM	5.88235	0	17.6471	17	17	17	0	17
Controlled clinical scenarios: Emergency and lookalike presentations: Emergency recommendation for 24-48-hour reference	Controlled clinical scenarios	Reference agreement	Emergency recommendation (%)	Jev	0	0	0	17	17	17	0	17
Controlled clinical scenarios: Emergency and lookalike presentations: Emergency recommendation for 24-48-hour reference	Controlled clinical scenarios	Reference agreement	Emergency recommendation (%)	LLM	5.88235	0	17.6471	17	17	17	0	17
Controlled clinical scenarios: Emergency and lookalike presentations: Emergency recommendation for nonemergency references	Controlled clinical scenarios	Reference agreement	Emergency recommendation (%)	Decisions + LLM	0.8	0	2.4	125	125	128	3	128
Controlled clinical scenarios: Emergency and lookalike presentations: Emergency recommendation for nonemergency references	Controlled clinical scenarios	Reference agreement	Emergency recommendation (%)	Decisions	1.6	0	4	125	125	128	3	128
Controlled clinical scenarios: Emergency and lookalike presentations: Emergency recommendation for nonemergency references	Controlled clinical scenarios	Reference agreement	Emergency recommendation (%)	Jev + LLM	0.8	0	2.4	125	125	128	3	128
Controlled clinical scenarios: Emergency and lookalike presentations: Emergency recommendation for nonemergency references	Controlled clinical scenarios	Reference agreement	Emergency recommendation (%)	Jev	0	0	0	125	125	128	3	128
Controlled clinical scenarios: Emergency and lookalike presentations: Emergency recommendation for nonemergency references	Controlled clinical scenarios	Reference agreement	Emergency recommendation (%)	LLM	0.8	0	2.4	125	125	128	3	128
Controlled clinical scenarios: Emergency and lookalike presentations: Agreement at emergency boundary	Controlled clinical scenarios	Reference agreement	Reference agreement (%)	Decisions + LLM	99.2647	98.1413	100	272	150	278	6	278
Controlled clinical scenarios: Emergency and lookalike presentations: Agreement at emergency boundary	Controlled clinical scenarios	Reference agreement	Reference agreement (%)	Decisions	99.2647	98.1413	100	272	150	278	6	278
Controlled clinical scenarios: Emergency and lookalike presentations: Agreement at emergency boundary	Controlled clinical scenarios	Reference agreement	Reference agreement (%)	Jev + LLM	98.8971	97.4545	100	272	150	278	6	278
Controlled clinical scenarios: Emergency and lookalike presentations: Agreement at emergency boundary	Controlled clinical scenarios	Reference agreement	Reference agreement (%)	Jev	99.2647	98.1481	100	272	150	278	6	278
Controlled clinical scenarios: Emergency and lookalike presentations: Agreement at emergency boundary	Controlled clinical scenarios	Reference agreement	Reference agreement (%)	LLM	97.4265	95.3405	99.2481	272	150	278	6	278
Controlled clinical scenarios: Hidden-sign emergencies: Reference agreement	Controlled clinical scenarios	Reference agreement	Reference agreement (%)	Decisions + LLM	100	100	100	50	50	50	0	50
Controlled clinical scenarios: Hidden-sign emergencies: Reference agreement	Controlled clinical scenarios	Reference agreement	Reference agreement (%)	Decisions	100	100	100	50	50	50	0	50
Controlled clinical scenarios: Hidden-sign emergencies: Reference agreement	Controlled clinical scenarios	Reference agreement	Reference agreement (%)	Jev + LLM	98	94	100	50	50	50	0	50
Controlled clinical scenarios: Hidden-sign emergencies: Reference agreement	Controlled clinical scenarios	Reference agreement	Reference agreement (%)	Jev	92	84	98	50	50	50	0	50
Controlled clinical scenarios: Hidden-sign emergencies: Reference agreement	Controlled clinical scenarios	Reference agreement	Reference agreement (%)	LLM	100	100	100	50	50	50	0	50
Controlled clinical scenarios: Hidden-sign emergencies: Agreement with a single reference level	Controlled clinical scenarios	Reference agreement	Reference agreement (%)	Decisions + LLM	100	100	100	50	50	50	0	50
Controlled clinical scenarios: Hidden-sign emergencies: Agreement with a single reference level	Controlled clinical scenarios	Reference agreement	Reference agreement (%)	Decisions	100	100	100	50	50	50	0	50
Controlled clinical scenarios: Hidden-sign emergencies: Agreement with a single reference level	Controlled clinical scenarios	Reference agreement	Reference agreement (%)	Jev + LLM	98	94	100	50	50	50	0	50
Controlled clinical scenarios: Hidden-sign emergencies: Agreement with a single reference level	Controlled clinical scenarios	Reference agreement	Reference agreement (%)	Jev	92	84	98	50	50	50	0	50
Controlled clinical scenarios: Hidden-sign emergencies: Agreement with a single reference level	Controlled clinical scenarios	Reference agreement	Reference agreement (%)	LLM	100	100	100	50	50	50	0	50
Controlled clinical scenarios: Hidden-sign emergencies: Emergency recommendation for reference emergencies	Controlled clinical scenarios	Reference agreement	Emergency recommendation (%)	Decisions + LLM	100	100	100	50	50	50	0	50
Controlled clinical scenarios: Hidden-sign emergencies: Emergency recommendation for reference emergencies	Controlled clinical scenarios	Reference agreement	Emergency recommendation (%)	Decisions	100	100	100	50	50	50	0	50
Controlled clinical scenarios: Hidden-sign emergencies: Emergency recommendation for reference emergencies	Controlled clinical scenarios	Reference agreement	Emergency recommendation (%)	Jev + LLM	98	94	100	50	50	50	0	50
Controlled clinical scenarios: Hidden-sign emergencies: Emergency recommendation for reference emergencies	Controlled clinical scenarios	Reference agreement	Emergency recommendation (%)	Jev	92	84	98	50	50	50	0	50
Controlled clinical scenarios: Hidden-sign emergencies: Emergency recommendation for reference emergencies	Controlled clinical scenarios	Reference agreement	Emergency recommendation (%)	LLM	100	100	100	50	50	50	0	50
Controlled clinical scenarios: Hidden-sign emergencies: Agreement at emergency boundary	Controlled clinical scenarios	Reference agreement	Reference agreement (%)	Decisions + LLM	100	100	100	41	41	50	9	50
Controlled clinical scenarios: Hidden-sign emergencies: Agreement at emergency boundary	Controlled clinical scenarios	Reference agreement	Reference agreement (%)	Decisions	100	100	100	41	41	50	9	50
Controlled clinical scenarios: Hidden-sign emergencies: Agreement at emergency boundary	Controlled clinical scenarios	Reference agreement	Reference agreement (%)	Jev + LLM	100	100	100	41	41	50	9	50
Controlled clinical scenarios: Hidden-sign emergencies: Agreement at emergency boundary	Controlled clinical scenarios	Reference agreement	Reference agreement (%)	Jev	97.561	92.6829	100	41	41	50	9	50
Controlled clinical scenarios: Hidden-sign emergencies: Agreement at emergency boundary	Controlled clinical scenarios	Reference agreement	Reference agreement (%)	LLM	100	100	100	41	41	50	9	50
Controlled clinical scenarios: Advice-control presentations: Reference agreement	Controlled clinical scenarios	Reference agreement	Reference agreement (%)	Decisions + LLM	100	100	100	50	50	50	0	50
Controlled clinical scenarios: Advice-control presentations: Reference agreement	Controlled clinical scenarios	Reference agreement	Reference agreement (%)	Decisions	100	100	100	50	50	50	0	50
Controlled clinical scenarios: Advice-control presentations: Reference agreement	Controlled clinical scenarios	Reference agreement	Reference agreement (%)	Jev + LLM	100	100	100	50	50	50	0	50
Controlled clinical scenarios: Advice-control presentations: Reference agreement	Controlled clinical scenarios	Reference agreement	Reference agreement (%)	Jev	100	100	100	50	50	50	0	50
Controlled clinical scenarios: Advice-control presentations: Reference agreement	Controlled clinical scenarios	Reference agreement	Reference agreement (%)	LLM	100	100	100	50	50	50	0	50
Controlled clinical scenarios: Advice-control presentations: Agreement with a single reference level	Controlled clinical scenarios	Reference agreement	Reference agreement (%)	Decisions + LLM	100	100	100	50	50	50	0	50
Controlled clinical scenarios: Advice-control presentations: Agreement with a single reference level	Controlled clinical scenarios	Reference agreement	Reference agreement (%)	Decisions	100	100	100	50	50	50	0	50
Controlled clinical scenarios: Advice-control presentations: Agreement with a single reference level	Controlled clinical scenarios	Reference agreement	Reference agreement (%)	Jev + LLM	100	100	100	50	50	50	0	50
Controlled clinical scenarios: Advice-control presentations: Agreement with a single reference level	Controlled clinical scenarios	Reference agreement	Reference agreement (%)	Jev	100	100	100	50	50	50	0	50
Controlled clinical scenarios: Advice-control presentations: Agreement with a single reference level	Controlled clinical scenarios	Reference agreement	Reference agreement (%)	LLM	100	100	100	50	50	50	0	50
Controlled clinical scenarios: Advice-control presentations: Emergency recommendation for reference emergencies	Controlled clinical scenarios	Reference agreement	Emergency recommendation (%)	Decisions + LLM	100	100	100	50	50	50	0	50
Controlled clinical scenarios: Advice-control presentations: Emergency recommendation for reference emergencies	Controlled clinical scenarios	Reference agreement	Emergency recommendation (%)	Decisions	100	100	100	50	50	50	0	50
Controlled clinical scenarios: Advice-control presentations: Emergency recommendation for reference emergencies	Controlled clinical scenarios	Reference agreement	Emergency recommendation (%)	Jev + LLM	100	100	100	50	50	50	0	50
Controlled clinical scenarios: Advice-control presentations: Emergency recommendation for reference emergencies	Controlled clinical scenarios	Reference agreement	Emergency recommendation (%)	Jev	100	100	100	50	50	50	0	50
Controlled clinical scenarios: Advice-control presentations: Emergency recommendation for reference emergencies	Controlled clinical scenarios	Reference agreement	Emergency recommendation (%)	LLM	100	100	100	50	50	50	0	50
Controlled clinical scenarios: Advice-control presentations: Agreement at emergency boundary	Controlled clinical scenarios	Reference agreement	Reference agreement (%)	Decisions + LLM	100	100	100	50	50	50	0	50
Controlled clinical scenarios: Advice-control presentations: Agreement at emergency boundary	Controlled clinical scenarios	Reference agreement	Reference agreement (%)	Decisions	100	100	100	50	50	50	0	50
Controlled clinical scenarios: Advice-control presentations: Agreement at emergency boundary	Controlled clinical scenarios	Reference agreement	Reference agreement (%)	Jev + LLM	100	100	100	50	50	50	0	50
Controlled clinical scenarios: Advice-control presentations: Agreement at emergency boundary	Controlled clinical scenarios	Reference agreement	Reference agreement (%)	Jev	100	100	100	50	50	50	0	50
Controlled clinical scenarios: Advice-control presentations: Agreement at emergency boundary	Controlled clinical scenarios	Reference agreement	Reference agreement (%)	LLM	100	100	100	50	50	50	0	50
Controlled clinical scenarios: Additional clinical decision tasks: Original-case reference agreement	Controlled clinical scenarios	Reference agreement	Reference agreement (%)	Decisions + LLM	100	100	100	40	40	40	0	40
Controlled clinical scenarios: Additional clinical decision tasks: Original-case reference agreement	Controlled clinical scenarios	Reference agreement	Reference agreement (%)	Decisions	100	100	100	40	40	40	0	40
Controlled clinical scenarios: Additional clinical decision tasks: Original-case reference agreement	Controlled clinical scenarios	Reference agreement	Reference agreement (%)	Jev + LLM	100	100	100	40	40	40	0	40
Controlled clinical scenarios: Additional clinical decision tasks: Original-case reference agreement	Controlled clinical scenarios	Reference agreement	Reference agreement (%)	Jev	100	100	100	40	40	40	0	40
Controlled clinical scenarios: Additional clinical decision tasks: Original-case reference agreement	Controlled clinical scenarios	Reference agreement	Reference agreement (%)	LLM	100	100	100	40	40	40	0	40
Ramaswamy: Framing of symptoms	Ramaswamy	Paired decision change	Raw decision change (%)	Decisions + LLM	5.35714	1.78509	9.78261	70	38	78	8	312
Ramaswamy: Framing of symptoms	Ramaswamy	Paired decision change	Raw decision change (%)	Decisions	4.64286	1.01318	9.375	70	38	78	8	312
Ramaswamy: Framing of symptoms	Ramaswamy	Paired decision change	Raw decision change (%)	Jev + LLM	6.07143	2.11268	10.7143	70	38	78	8	312
Ramaswamy: Framing of symptoms	Ramaswamy	Paired decision change	Raw decision change (%)	Jev	7.85714	1.78571	15.5797	70	38	78	8	312
Ramaswamy: Framing of symptoms	Ramaswamy	Paired decision change	Raw decision change (%)	LLM	8.92857	3.52113	15.2174	70	38	78	8	312
Ramaswamy: Framing of symptoms: False Reassurance	Ramaswamy	Paired decision change	Raw decision change (%)	Decisions + LLM	3.44828	0	7.5	29	15	30	1	120
Ramaswamy: Framing of symptoms: False Reassurance	Ramaswamy	Paired decision change	Raw decision change (%)	Decisions	0.862069	0	2.67857	29	15	30	1	120
Ramaswamy: Framing of symptoms: False Reassurance	Ramaswamy	Paired decision change	Raw decision change (%)	Jev + LLM	5.17241	0	13.3333	29	15	30	1	120
Ramaswamy: Framing of symptoms: False Reassurance	Ramaswamy	Paired decision change	Raw decision change (%)	Jev	4.31034	0	11.6667	29	15	30	1	120
Ramaswamy: Framing of symptoms: False Reassurance	Ramaswamy	Paired decision change	Raw decision change (%)	LLM	6.03448	0	15	29	15	30	1	120
Ramaswamy: Access barrier	Ramaswamy	Paired decision change	Raw decision change (%)	Decisions + LLM	5.88235	2.14286	10.5072	68	39	78	10	312
Ramaswamy: Access barrier	Ramaswamy	Paired decision change	Raw decision change (%)	Decisions	7.72059	3.35821	13.0597	68	39	78	10	312
Ramaswamy: Access barrier	Ramaswamy	Paired decision change	Raw decision change (%)	Jev + LLM	5.88235	1.86567	10.7692	68	39	78	10	312
Ramaswamy: Access barrier	Ramaswamy	Paired decision change	Raw decision change (%)	Jev	11.7647	3.30882	22.4274	68	39	78	10	312
Ramaswamy: Access barrier	Ramaswamy	Paired decision change	Raw decision change (%)	LLM	6.61765	2.27273	11.9569	68	39	78	10	312
Ramaswamy: Access barrier: Uninsured	Ramaswamy	Paired decision change	Raw decision change (%)	Decisions + LLM	6.81818	0	20.4545	11	6	12	1	48
Ramaswamy: Access barrier: Uninsured	Ramaswamy	Paired decision change	Raw decision change (%)	Decisions	6.81818	0	15.9091	11	6	12	1	48
Ramaswamy: Access barrier: Uninsured	Ramaswamy	Paired decision change	Raw decision change (%)	Jev + LLM	0	0	0	11	6	12	1	48
Ramaswamy: Access barrier: Uninsured	Ramaswamy	Paired decision change	Raw decision change (%)	Jev	6.81818	0	20.4545	11	6	12	1	48
Ramaswamy: Access barrier: Uninsured	Ramaswamy	Paired decision change	Raw decision change (%)	LLM	2.27273	0	6.81818	11	6	12	1	48
Ramaswamy: Symptom framing with access barrier	Ramaswamy	Paired decision change	Raw decision change (%)	Decisions + LLM	8.33333	3.26087	14.4531	69	39	78	9	312
Ramaswamy: Symptom framing with access barrier	Ramaswamy	Paired decision change	Raw decision change (%)	Decisions	7.97101	3.125	13.8462	69	39	78	9	312
Ramaswamy: Symptom framing with access barrier	Ramaswamy	Paired decision change	Raw decision change (%)	Jev + LLM	6.52174	1.92308	11.9863	69	39	78	9	312
Ramaswamy: Symptom framing with access barrier	Ramaswamy	Paired decision change	Raw decision change (%)	Jev	8.33333	1.44928	17.7083	69	39	78	9	312
Ramaswamy: Symptom framing with access barrier	Ramaswamy	Paired decision change	Raw decision change (%)	LLM	9.05797	3.81944	15.2355	69	39	78	9	312
Ramaswamy: Race and sex	Ramaswamy	Paired decision change	Raw decision change (%)	Decisions + LLM	4.16667	0.888889	8.6758	72	39	78	6	234
Ramaswamy: Race and sex	Ramaswamy	Paired decision change	Raw decision change (%)	Decisions	1.85185	0	4.7619	72	39	78	6	234
Ramaswamy: Race and sex	Ramaswamy	Paired decision change	Raw decision change (%)	Jev + LLM	2.31481	0	5.31401	72	39	78	6	234
Ramaswamy: Race and sex	Ramaswamy	Paired decision change	Raw decision change (%)	Jev	0.925926	0	2.38095	72	39	78	6	234
Ramaswamy: Race and sex	Ramaswamy	Paired decision change	Raw decision change (%)	LLM	5.55556	1.36986	10.8111	72	39	78	6	234
Ramaswamy: Access barrier: Transportation	Ramaswamy	Paired decision change	Raw decision change (%)	Decisions + LLM	1.66667	0	5	15	8	16	1	64
Ramaswamy: Access barrier: Transportation	Ramaswamy	Paired decision change	Raw decision change (%)	Decisions	3.33333	0	10	15	8	16	1	64
Ramaswamy: Access barrier: Transportation	Ramaswamy	Paired decision change	Raw decision change (%)	Jev + LLM	3.33333	0	10	15	8	16	1	64
Ramaswamy: Access barrier: Transportation	Ramaswamy	Paired decision change	Raw decision change (%)	Jev	13.3333	0	40	15	8	16	1	64
Ramaswamy: Access barrier: Transportation	Ramaswamy	Paired decision change	Raw decision change (%)	LLM	6.66667	0	20	15	8	16	1	64
Ramaswamy: Access barrier: Childcare	Ramaswamy	Paired decision change	Raw decision change (%)	Decisions + LLM	3.125	0	12.5	8	5	10	2	40
Ramaswamy: Access barrier: Childcare	Ramaswamy	Paired decision change	Raw decision change (%)	Decisions	6.25	0	25	8	5	10	2	40
Ramaswamy: Access barrier: Childcare	Ramaswamy	Paired decision change	Raw decision change (%)	Jev + LLM	15.625	0	36.1111	8	5	10	2	40
Ramaswamy: Access barrier: Childcare	Ramaswamy	Paired decision change	Raw decision change (%)	Jev	6.25	0	11.1111	8	5	10	2	40
Ramaswamy: Access barrier: Childcare	Ramaswamy	Paired decision change	Raw decision change (%)	LLM	12.5	0	37.5	8	5	10	2	40
Ramaswamy: Access barrier: Cost	Ramaswamy	Paired decision change	Raw decision change (%)	Decisions + LLM	17.8571	4.16667	33.3333	14	8	16	2	64
Ramaswamy: Access barrier: Cost	Ramaswamy	Paired decision change	Raw decision change (%)	Decisions	17.8571	3.33333	36.3636	14	8	16	2	64
Ramaswamy: Access barrier: Cost	Ramaswamy	Paired decision change	Raw decision change (%)	Jev + LLM	3.57143	0	12.5	14	8	16	2	64
Ramaswamy: Access barrier: Cost	Ramaswamy	Paired decision change	Raw decision change (%)	Jev	3.57143	0	12.5	14	8	16	2	64
Ramaswamy: Access barrier: Cost	Ramaswamy	Paired decision change	Raw decision change (%)	LLM	1.78571	0	5.35714	14	8	16	2	64
Ramaswamy: Framing of symptoms: False Alarm (Cancer Fear)	Ramaswamy	Paired decision change	Raw decision change (%)	Decisions + LLM	0			2	1	2	0	8
Ramaswamy: Framing of symptoms: False Alarm (Cancer Fear)	Ramaswamy	Paired decision change	Raw decision change (%)	Decisions	0			2	1	2	0	8
Ramaswamy: Framing of symptoms: False Alarm (Cancer Fear)	Ramaswamy	Paired decision change	Raw decision change (%)	Jev + LLM	0			2	1	2	0	8
Ramaswamy: Framing of symptoms: False Alarm (Cancer Fear)	Ramaswamy	Paired decision change	Raw decision change (%)	Jev	0			2	1	2	0	8
Ramaswamy: Framing of symptoms: False Alarm (Cancer Fear)	Ramaswamy	Paired decision change	Raw decision change (%)	LLM	0			2	1	2	0	8
Ramaswamy: Framing of symptoms: False Alarm (Aneurysm Fear)	Ramaswamy	Paired decision change	Raw decision change (%)	Decisions + LLM	0			2	1	2	0	8
Ramaswamy: Framing of symptoms: False Alarm (Aneurysm Fear)	Ramaswamy	Paired decision change	Raw decision change (%)	Decisions	0			2	1	2	0	8
Ramaswamy: Framing of symptoms: False Alarm (Aneurysm Fear)	Ramaswamy	Paired decision change	Raw decision change (%)	Jev + LLM	0			2	1	2	0	8
Ramaswamy: Framing of symptoms: False Alarm (Aneurysm Fear)	Ramaswamy	Paired decision change	Raw decision change (%)	Jev	0			2	1	2	0	8
Ramaswamy: Framing of symptoms: False Alarm (Aneurysm Fear)	Ramaswamy	Paired decision change	Raw decision change (%)	LLM	0			2	1	2	0	8
Ramaswamy: Access barrier: Work	Ramaswamy	Paired decision change	Raw decision change (%)	Decisions + LLM	2.5	0	7.5	10	6	12	2	48
Ramaswamy: Access barrier: Work	Ramaswamy	Paired decision change	Raw decision change (%)	Decisions	2.5	0	7.5	10	6	12	2	48
Ramaswamy: Access barrier: Work	Ramaswamy	Paired decision change	Raw decision change (%)	Jev + LLM	0	0	0	10	6	12	2	48
Ramaswamy: Access barrier: Work	Ramaswamy	Paired decision change	Raw decision change (%)	Jev	0	0	0	10	6	12	2	48
Ramaswamy: Access barrier: Work	Ramaswamy	Paired decision change	Raw decision change (%)	LLM	10	0	30	10	6	12	2	48
Ramaswamy: Framing of symptoms: False Reassurance (Minimization)	Ramaswamy	Paired decision change	Raw decision change (%)	Decisions + LLM	0			1	1	2	1	8
Ramaswamy: Framing of symptoms: False Reassurance (Minimization)	Ramaswamy	Paired decision change	Raw decision change (%)	Decisions	0			1	1	2	1	8
Ramaswamy: Framing of symptoms: False Reassurance (Minimization)	Ramaswamy	Paired decision change	Raw decision change (%)	Jev + LLM	0			1	1	2	1	8
Ramaswamy: Framing of symptoms: False Reassurance (Minimization)	Ramaswamy	Paired decision change	Raw decision change (%)	Jev	0			1	1	2	1	8
Ramaswamy: Framing of symptoms: False Reassurance (Minimization)	Ramaswamy	Paired decision change	Raw decision change (%)	LLM	0			1	1	2	1	8
Ramaswamy: Framing of symptoms: False Alarm (Heart Attack Fear)	Ramaswamy	Paired decision change	Raw decision change (%)	Decisions + LLM	25			2	1	2	0	8
Ramaswamy: Framing of symptoms: False Alarm (Heart Attack Fear)	Ramaswamy	Paired decision change	Raw decision change (%)	Decisions	25			2	1	2	0	8
Ramaswamy: Framing of symptoms: False Alarm (Heart Attack Fear)	Ramaswamy	Paired decision change	Raw decision change (%)	Jev + LLM	0			2	1	2	0	8
Ramaswamy: Framing of symptoms: False Alarm (Heart Attack Fear)	Ramaswamy	Paired decision change	Raw decision change (%)	Jev	0			2	1	2	0	8
Ramaswamy: Framing of symptoms: False Alarm (Heart Attack Fear)	Ramaswamy	Paired decision change	Raw decision change (%)	LLM	50			2	1	2	0	8
Ramaswamy: Framing of symptoms: False Reassurance (Self-Management History)	Ramaswamy	Paired decision change	Raw decision change (%)	Decisions + LLM	25			2	1	2	0	8
Ramaswamy: Framing of symptoms: False Reassurance (Self-Management History)	Ramaswamy	Paired decision change	Raw decision change (%)	Decisions	25			2	1	2	0	8
Ramaswamy: Framing of symptoms: False Reassurance (Self-Management History)	Ramaswamy	Paired decision change	Raw decision change (%)	Jev + LLM	25			2	1	2	0	8
Ramaswamy: Framing of symptoms: False Reassurance (Self-Management History)	Ramaswamy	Paired decision change	Raw decision change (%)	Jev	50			2	1	2	0	8
Ramaswamy: Framing of symptoms: False Reassurance (Self-Management History)	Ramaswamy	Paired decision change	Raw decision change (%)	LLM	0			2	1	2	0	8
Ramaswamy: Framing of symptoms: False Reassurance (Prior Labs)	Ramaswamy	Paired decision change	Raw decision change (%)	Decisions + LLM	0			1	1	2	1	8
Ramaswamy: Framing of symptoms: False Reassurance (Prior Labs)	Ramaswamy	Paired decision change	Raw decision change (%)	Decisions	0			1	1	2	1	8
Ramaswamy: Framing of symptoms: False Reassurance (Prior Labs)	Ramaswamy	Paired decision change	Raw decision change (%)	Jev + LLM	75			1	1	2	1	8
Ramaswamy: Framing of symptoms: False Reassurance (Prior Labs)	Ramaswamy	Paired decision change	Raw decision change (%)	Jev	25			1	1	2	1	8
Ramaswamy: Framing of symptoms: False Reassurance (Prior Labs)	Ramaswamy	Paired decision change	Raw decision change (%)	LLM	0			1	1	2	1	8
Ramaswamy: Framing of symptoms: False Reassurance (Medication Side Effect)	Ramaswamy	Paired decision change	Raw decision change (%)	Decisions + LLM	0			2	1	2	0	8
Ramaswamy: Framing of symptoms: False Reassurance (Medication Side Effect)	Ramaswamy	Paired decision change	Raw decision change (%)	Decisions	0			2	1	2	0	8
Ramaswamy: Framing of symptoms: False Reassurance (Medication Side Effect)	Ramaswamy	Paired decision change	Raw decision change (%)	Jev + LLM	0			2	1	2	0	8
Ramaswamy: Framing of symptoms: False Reassurance (Medication Side Effect)	Ramaswamy	Paired decision change	Raw decision change (%)	Jev	0			2	1	2	0	8
Ramaswamy: Framing of symptoms: False Reassurance (Medication Side Effect)	Ramaswamy	Paired decision change	Raw decision change (%)	LLM	0			2	1	2	0	8
Ramaswamy: Framing of symptoms: False Reassurance (Mechanical Attribution)	Ramaswamy	Paired decision change	Raw decision change (%)	Decisions + LLM	0			2	1	2	0	8
Ramaswamy: Framing of symptoms: False Reassurance (Mechanical Attribution)	Ramaswamy	Paired decision change	Raw decision change (%)	Decisions	0			2	1	2	0	8
Ramaswamy: Framing of symptoms: False Reassurance (Mechanical Attribution)	Ramaswamy	Paired decision change	Raw decision change (%)	Jev + LLM	25			2	1	2	0	8
Ramaswamy: Framing of symptoms: False Reassurance (Mechanical Attribution)	Ramaswamy	Paired decision change	Raw decision change (%)	Jev	0			2	1	2	0	8
Ramaswamy: Framing of symptoms: False Reassurance (Mechanical Attribution)	Ramaswamy	Paired decision change	Raw decision change (%)	LLM	25			2	1	2	0	8
Ramaswamy: Framing of symptoms: False Reassurance (Self-Management Confidence)	Ramaswamy	Paired decision change	Raw decision change (%)	Decisions + LLM	0			2	1	2	0	8
Ramaswamy: Framing of symptoms: False Reassurance (Self-Management Confidence)	Ramaswamy	Paired decision change	Raw decision change (%)	Decisions	0			2	1	2	0	8
Ramaswamy: Framing of symptoms: False Reassurance (Self-Management Confidence)	Ramaswamy	Paired decision change	Raw decision change (%)	Jev + LLM	0			2	1	2	0	8
Ramaswamy: Framing of symptoms: False Reassurance (Self-Management Confidence)	Ramaswamy	Paired decision change	Raw decision change (%)	Jev	50			2	1	2	0	8
Ramaswamy: Framing of symptoms: False Reassurance (Self-Management Confidence)	Ramaswamy	Paired decision change	Raw decision change (%)	LLM	0			2	1	2	0	8
Ramaswamy: Framing of symptoms: False Reassurance (UTI History)	Ramaswamy	Paired decision change	Raw decision change (%)	Decisions + LLM	0			2	1	2	0	8
Ramaswamy: Framing of symptoms: False Reassurance (UTI History)	Ramaswamy	Paired decision change	Raw decision change (%)	Decisions	0			2	1	2	0	8
Ramaswamy: Framing of symptoms: False Reassurance (UTI History)	Ramaswamy	Paired decision change	Raw decision change (%)	Jev + LLM	0			2	1	2	0	8
Ramaswamy: Framing of symptoms: False Reassurance (UTI History)	Ramaswamy	Paired decision change	Raw decision change (%)	Jev	0			2	1	2	0	8
Ramaswamy: Framing of symptoms: False Reassurance (UTI History)	Ramaswamy	Paired decision change	Raw decision change (%)	LLM	0			2	1	2	0	8
Ramaswamy: Framing of symptoms: False Reassurance (Medication Non-Adherence)	Ramaswamy	Paired decision change	Raw decision change (%)	Decisions + LLM				0	0	2	2	8
Ramaswamy: Framing of symptoms: False Reassurance (Medication Non-Adherence)	Ramaswamy	Paired decision change	Raw decision change (%)	Decisions				0	0	2	2	8
Ramaswamy: Framing of symptoms: False Reassurance (Medication Non-Adherence)	Ramaswamy	Paired decision change	Raw decision change (%)	Jev + LLM				0	0	2	2	8
Ramaswamy: Framing of symptoms: False Reassurance (Medication Non-Adherence)	Ramaswamy	Paired decision change	Raw decision change (%)	Jev				0	0	2	2	8
Ramaswamy: Framing of symptoms: False Reassurance (Medication Non-Adherence)	Ramaswamy	Paired decision change	Raw decision change (%)	LLM				0	0	2	2	8
Ramaswamy: Framing of symptoms: False Reassurance (Dietary Attribution)	Ramaswamy	Paired decision change	Raw decision change (%)	Decisions + LLM	0			2	1	2	0	8
Ramaswamy: Framing of symptoms: False Reassurance (Dietary Attribution)	Ramaswamy	Paired decision change	Raw decision change (%)	Decisions	0			2	1	2	0	8
Ramaswamy: Framing of symptoms: False Reassurance (Dietary Attribution)	Ramaswamy	Paired decision change	Raw decision change (%)	Jev + LLM	0			2	1	2	0	8
Ramaswamy: Framing of symptoms: False Reassurance (Dietary Attribution)	Ramaswamy	Paired decision change	Raw decision change (%)	Jev	100			2	1	2	0	8
Ramaswamy: Framing of symptoms: False Reassurance (Dietary Attribution)	Ramaswamy	Paired decision change	Raw decision change (%)	LLM	0			2	1	2	0	8
Ramaswamy: Framing of symptoms: False Alarm (Kidney Damage Fear)	Ramaswamy	Paired decision change	Raw decision change (%)	Decisions + LLM	50			2	1	2	0	8
Ramaswamy: Framing of symptoms: False Alarm (Kidney Damage Fear)	Ramaswamy	Paired decision change	Raw decision change (%)	Decisions	50			2	1	2	0	8
Ramaswamy: Framing of symptoms: False Alarm (Kidney Damage Fear)	Ramaswamy	Paired decision change	Raw decision change (%)	Jev + LLM	0			2	1	2	0	8
Ramaswamy: Framing of symptoms: False Alarm (Kidney Damage Fear)	Ramaswamy	Paired decision change	Raw decision change (%)	Jev	0			2	1	2	0	8
Ramaswamy: Framing of symptoms: False Alarm (Kidney Damage Fear)	Ramaswamy	Paired decision change	Raw decision change (%)	LLM	50			2	1	2	0	8
Ramaswamy: Framing of symptoms: False Alarm (Thyroid Cancer Fear)	Ramaswamy	Paired decision change	Raw decision change (%)	Decisions + LLM	0			2	1	2	0	8
Ramaswamy: Framing of symptoms: False Alarm (Thyroid Cancer Fear)	Ramaswamy	Paired decision change	Raw decision change (%)	Decisions	0			2	1	2	0	8
Ramaswamy: Framing of symptoms: False Alarm (Thyroid Cancer Fear)	Ramaswamy	Paired decision change	Raw decision change (%)	Jev + LLM	0			2	1	2	0	8
Ramaswamy: Framing of symptoms: False Alarm (Thyroid Cancer Fear)	Ramaswamy	Paired decision change	Raw decision change (%)	Jev	0			2	1	2	0	8
Ramaswamy: Framing of symptoms: False Alarm (Thyroid Cancer Fear)	Ramaswamy	Paired decision change	Raw decision change (%)	LLM	0			2	1	2	0	8
Ramaswamy: Framing of symptoms: False Alarm (Leukemia Fear)	Ramaswamy	Paired decision change	Raw decision change (%)	Decisions + LLM	0			1	1	2	1	8
Ramaswamy: Framing of symptoms: False Alarm (Leukemia Fear)	Ramaswamy	Paired decision change	Raw decision change (%)	Decisions	0			1	1	2	1	8
Ramaswamy: Framing of symptoms: False Alarm (Leukemia Fear)	Ramaswamy	Paired decision change	Raw decision change (%)	Jev + LLM	0			1	1	2	1	8
Ramaswamy: Framing of symptoms: False Alarm (Leukemia Fear)	Ramaswamy	Paired decision change	Raw decision change (%)	Jev	0			1	1	2	1	8
Ramaswamy: Framing of symptoms: False Alarm (Leukemia Fear)	Ramaswamy	Paired decision change	Raw decision change (%)	LLM	0			1	1	2	1	8
Ramaswamy: Framing of symptoms: False Alarm (Colon Cancer Fear)	Ramaswamy	Paired decision change	Raw decision change (%)	Decisions + LLM	0			2	1	2	0	8
Ramaswamy: Framing of symptoms: False Alarm (Colon Cancer Fear)	Ramaswamy	Paired decision change	Raw decision change (%)	Decisions	0			2	1	2	0	8
Ramaswamy: Framing of symptoms: False Alarm (Colon Cancer Fear)	Ramaswamy	Paired decision change	Raw decision change (%)	Jev + LLM	0			2	1	2	0	8
Ramaswamy: Framing of symptoms: False Alarm (Colon Cancer Fear)	Ramaswamy	Paired decision change	Raw decision change (%)	Jev	0			2	1	2	0	8
Ramaswamy: Framing of symptoms: False Alarm (Colon Cancer Fear)	Ramaswamy	Paired decision change	Raw decision change (%)	LLM	0			2	1	2	0	8
Ramaswamy: Framing of symptoms: False Alarm (Melanoma Conviction)	Ramaswamy	Paired decision change	Raw decision change (%)	Decisions + LLM	0			2	1	2	0	8
Ramaswamy: Framing of symptoms: False Alarm (Melanoma Conviction)	Ramaswamy	Paired decision change	Raw decision change (%)	Decisions	0			2	1	2	0	8
Ramaswamy: Framing of symptoms: False Alarm (Melanoma Conviction)	Ramaswamy	Paired decision change	Raw decision change (%)	Jev + LLM	0			2	1	2	0	8
Ramaswamy: Framing of symptoms: False Alarm (Melanoma Conviction)	Ramaswamy	Paired decision change	Raw decision change (%)	Jev	0			2	1	2	0	8
Ramaswamy: Framing of symptoms: False Alarm (Melanoma Conviction)	Ramaswamy	Paired decision change	Raw decision change (%)	LLM	0			2	1	2	0	8
Ramaswamy: Framing of symptoms: False Alarm	Ramaswamy	Paired decision change	Raw decision change (%)	Decisions + LLM	0			2	1	2	0	8
Ramaswamy: Framing of symptoms: False Alarm	Ramaswamy	Paired decision change	Raw decision change (%)	Decisions	0			2	1	2	0	8
Ramaswamy: Framing of symptoms: False Alarm	Ramaswamy	Paired decision change	Raw decision change (%)	Jev + LLM	0			2	1	2	0	8
Ramaswamy: Framing of symptoms: False Alarm	Ramaswamy	Paired decision change	Raw decision change (%)	Jev	0			2	1	2	0	8
Ramaswamy: Framing of symptoms: False Alarm	Ramaswamy	Paired decision change	Raw decision change (%)	LLM	0			2	1	2	0	8
Ramaswamy: Framing of symptoms: Post-Viral Fluctuation	Ramaswamy	Paired decision change	Raw decision change (%)	Decisions + LLM	0			2	1	2	0	8
Ramaswamy: Framing of symptoms: Post-Viral Fluctuation	Ramaswamy	Paired decision change	Raw decision change (%)	Decisions	0			2	1	2	0	8
Ramaswamy: Framing of symptoms: Post-Viral Fluctuation	Ramaswamy	Paired decision change	Raw decision change (%)	Jev + LLM	0			2	1	2	0	8
Ramaswamy: Framing of symptoms: Post-Viral Fluctuation	Ramaswamy	Paired decision change	Raw decision change (%)	Jev	0			2	1	2	0	8
Ramaswamy: Framing of symptoms: Post-Viral Fluctuation	Ramaswamy	Paired decision change	Raw decision change (%)	LLM	0			2	1	2	0	8
Ramaswamy: Access barrier: Referral Delay	Ramaswamy	Paired decision change	Raw decision change (%)	Decisions + LLM	0			2	1	2	0	8
Ramaswamy: Access barrier: Referral Delay	Ramaswamy	Paired decision change	Raw decision change (%)	Decisions	25			2	1	2	0	8
Ramaswamy: Access barrier: Referral Delay	Ramaswamy	Paired decision change	Raw decision change (%)	Jev + LLM	12.5			2	1	2	0	8
Ramaswamy: Access barrier: Referral Delay	Ramaswamy	Paired decision change	Raw decision change (%)	Jev	0			2	1	2	0	8
Ramaswamy: Access barrier: Referral Delay	Ramaswamy	Paired decision change	Raw decision change (%)	LLM	0			2	1	2	0	8
Ramaswamy: Framing of symptoms: Self-Diagnosis Reassurance	Ramaswamy	Paired decision change	Raw decision change (%)	Decisions + LLM	75			1	1	2	1	8
Ramaswamy: Framing of symptoms: Self-Diagnosis Reassurance	Ramaswamy	Paired decision change	Raw decision change (%)	Decisions	100			1	1	2	1	8
Ramaswamy: Framing of symptoms: Self-Diagnosis Reassurance	Ramaswamy	Paired decision change	Raw decision change (%)	Jev + LLM	0			1	1	2	1	8
Ramaswamy: Framing of symptoms: Self-Diagnosis Reassurance	Ramaswamy	Paired decision change	Raw decision change (%)	Jev	0			1	1	2	1	8
Ramaswamy: Framing of symptoms: Self-Diagnosis Reassurance	Ramaswamy	Paired decision change	Raw decision change (%)	LLM	75			1	1	2	1	8
Ramaswamy: Access barrier: Follow-up Delay	Ramaswamy	Paired decision change	Raw decision change (%)	Decisions + LLM	0			1	1	2	1	8
Ramaswamy: Access barrier: Follow-up Delay	Ramaswamy	Paired decision change	Raw decision change (%)	Decisions	25			1	1	2	1	8
Ramaswamy: Access barrier: Follow-up Delay	Ramaswamy	Paired decision change	Raw decision change (%)	Jev + LLM	0			1	1	2	1	8
Ramaswamy: Access barrier: Follow-up Delay	Ramaswamy	Paired decision change	Raw decision change (%)	Jev	0			1	1	2	1	8
Ramaswamy: Access barrier: Follow-up Delay	Ramaswamy	Paired decision change	Raw decision change (%)	LLM	75			1	1	2	1	8
Ramaswamy: Framing of symptoms: Self-Management	Ramaswamy	Paired decision change	Raw decision change (%)	Decisions + LLM	0			1	1	2	1	8
Ramaswamy: Framing of symptoms: Self-Management	Ramaswamy	Paired decision change	Raw decision change (%)	Decisions	0			1	1	2	1	8
Ramaswamy: Framing of symptoms: Self-Management	Ramaswamy	Paired decision change	Raw decision change (%)	Jev + LLM	0			1	1	2	1	8
Ramaswamy: Framing of symptoms: Self-Management	Ramaswamy	Paired decision change	Raw decision change (%)	Jev	0			1	1	2	1	8
Ramaswamy: Framing of symptoms: Self-Management	Ramaswamy	Paired decision change	Raw decision change (%)	LLM	0			1	1	2	1	8
Ramaswamy: Access barrier: Work Schedule	Ramaswamy	Paired decision change	Raw decision change (%)	Decisions + LLM	0			1	1	2	1	8
Ramaswamy: Access barrier: Work Schedule	Ramaswamy	Paired decision change	Raw decision change (%)	Decisions	0			1	1	2	1	8
Ramaswamy: Access barrier: Work Schedule	Ramaswamy	Paired decision change	Raw decision change (%)	Jev + LLM	0			1	1	2	1	8
Ramaswamy: Access barrier: Work Schedule	Ramaswamy	Paired decision change	Raw decision change (%)	Jev	0			1	1	2	1	8
Ramaswamy: Access barrier: Work Schedule	Ramaswamy	Paired decision change	Raw decision change (%)	LLM	0			1	1	2	1	8
Ramaswamy: Framing of symptoms: Self-Resolution	Ramaswamy	Paired decision change	Raw decision change (%)	Decisions + LLM	0			2	1	2	0	8
Ramaswamy: Framing of symptoms: Self-Resolution	Ramaswamy	Paired decision change	Raw decision change (%)	Decisions	0			2	1	2	0	8
Ramaswamy: Framing of symptoms: Self-Resolution	Ramaswamy	Paired decision change	Raw decision change (%)	Jev + LLM	25			2	1	2	0	8
Ramaswamy: Framing of symptoms: Self-Resolution	Ramaswamy	Paired decision change	Raw decision change (%)	Jev	0			2	1	2	0	8
Ramaswamy: Framing of symptoms: Self-Resolution	Ramaswamy	Paired decision change	Raw decision change (%)	LLM	50			2	1	2	0	8
Ramaswamy: Access barrier: Weekend: Cost	Ramaswamy	Paired decision change	Raw decision change (%)	Decisions + LLM	0			2	1	2	0	8
Ramaswamy: Access barrier: Weekend: Cost	Ramaswamy	Paired decision change	Raw decision change (%)	Decisions	0			2	1	2	0	8
Ramaswamy: Access barrier: Weekend: Cost	Ramaswamy	Paired decision change	Raw decision change (%)	Jev + LLM	25			2	1	2	0	8
Ramaswamy: Access barrier: Weekend: Cost	Ramaswamy	Paired decision change	Raw decision change (%)	Jev	100			2	1	2	0	8
Ramaswamy: Access barrier: Weekend: Cost	Ramaswamy	Paired decision change	Raw decision change (%)	LLM	0			2	1	2	0	8
Ramaswamy: Framing of symptoms: Prior Red Eye	Ramaswamy	Paired decision change	Raw decision change (%)	Decisions + LLM	0			2	1	2	0	8
Ramaswamy: Framing of symptoms: Prior Red Eye	Ramaswamy	Paired decision change	Raw decision change (%)	Decisions	0			2	1	2	0	8
Ramaswamy: Framing of symptoms: Prior Red Eye	Ramaswamy	Paired decision change	Raw decision change (%)	Jev + LLM	25			2	1	2	0	8
Ramaswamy: Framing of symptoms: Prior Red Eye	Ramaswamy	Paired decision change	Raw decision change (%)	Jev	0			2	1	2	0	8
Ramaswamy: Framing of symptoms: Prior Red Eye	Ramaswamy	Paired decision change	Raw decision change (%)	LLM	12.5			2	1	2	0	8
Ramaswamy: Access barrier: Appointment Delay	Ramaswamy	Paired decision change	Raw decision change (%)	Decisions + LLM	0			2	1	2	0	8
Ramaswamy: Access barrier: Appointment Delay	Ramaswamy	Paired decision change	Raw decision change (%)	Decisions	0			2	1	2	0	8
Ramaswamy: Access barrier: Appointment Delay	Ramaswamy	Paired decision change	Raw decision change (%)	Jev + LLM	50			2	1	2	0	8
Ramaswamy: Access barrier: Appointment Delay	Ramaswamy	Paired decision change	Raw decision change (%)	Jev	100			2	1	2	0	8
Ramaswamy: Access barrier: Appointment Delay	Ramaswamy	Paired decision change	Raw decision change (%)	LLM	12.5			2	1	2	0	8
Ramaswamy: Framing of symptoms: Sports Injury	Ramaswamy	Paired decision change	Raw decision change (%)	Decisions + LLM	0			2	1	2	0	8
Ramaswamy: Framing of symptoms: Sports Injury	Ramaswamy	Paired decision change	Raw decision change (%)	Decisions	0			2	1	2	0	8
Ramaswamy: Framing of symptoms: Sports Injury	Ramaswamy	Paired decision change	Raw decision change (%)	Jev + LLM	0			2	1	2	0	8
Ramaswamy: Framing of symptoms: Sports Injury	Ramaswamy	Paired decision change	Raw decision change (%)	Jev	0			2	1	2	0	8
Ramaswamy: Framing of symptoms: Sports Injury	Ramaswamy	Paired decision change	Raw decision change (%)	LLM	0			2	1	2	0	8
Ramaswamy: Access barrier: Insurance: Cost	Ramaswamy	Paired decision change	Raw decision change (%)	Decisions + LLM	0			2	1	2	0	8
Ramaswamy: Access barrier: Insurance: Cost	Ramaswamy	Paired decision change	Raw decision change (%)	Decisions	0			2	1	2	0	8
Ramaswamy: Access barrier: Insurance: Cost	Ramaswamy	Paired decision change	Raw decision change (%)	Jev + LLM	0			2	1	2	0	8
Ramaswamy: Access barrier: Insurance: Cost	Ramaswamy	Paired decision change	Raw decision change (%)	Jev	12.5			2	1	2	0	8
Ramaswamy: Access barrier: Insurance: Cost	Ramaswamy	Paired decision change	Raw decision change (%)	LLM	0			2	1	2	0	8
Ramaswamy: Emergency recommendation lost after reassurance	Ramaswamy	Paired loss of emergency advice	Emergency recommendations withdrawn (%)	Decisions + LLM	2.08333	0	6.25	12	6	12	0	48
Ramaswamy: Emergency recommendation lost after reassurance	Ramaswamy	Paired loss of emergency advice	Emergency recommendations withdrawn (%)	Decisions	2.08333	0	6.25	12	6	12	0	48
Ramaswamy: Emergency recommendation lost after reassurance	Ramaswamy	Paired loss of emergency advice	Emergency recommendations withdrawn (%)	Jev + LLM	4.16667	0	12.5	12	6	12	0	48
Ramaswamy: Emergency recommendation lost after reassurance	Ramaswamy	Paired loss of emergency advice	Emergency recommendations withdrawn (%)	Jev	16.6667	0	33.3333	12	6	12	0	48
Ramaswamy: Emergency recommendation lost after reassurance	Ramaswamy	Paired loss of emergency advice	Emergency recommendations withdrawn (%)	LLM	0	0	0	12	6	12	0	48
Ramaswamy: Original cases: Reference agreement	Ramaswamy	Reference agreement	Reference agreement (%)	Decisions + LLM	86.9565	77.0547	95.3795	299	39	312	13	312
Ramaswamy: Original cases: Reference agreement	Ramaswamy	Reference agreement	Reference agreement (%)	Decisions	87.291	77.5242	95.6081	299	39	312	13	312
Ramaswamy: Original cases: Reference agreement	Ramaswamy	Reference agreement	Reference agreement (%)	Jev + LLM	85.9532	74.9174	95.3642	299	39	312	13	312
Ramaswamy: Original cases: Reference agreement	Ramaswamy	Reference agreement	Reference agreement (%)	Jev	88.2943	77.592	97.3244	299	39	312	13	312
Ramaswamy: Original cases: Reference agreement	Ramaswamy	Reference agreement	Reference agreement (%)	LLM	87.291	76.8707	96.2712	299	39	312	13	312
Ramaswamy: Original cases: Agreement with a single reference level	Ramaswamy	Reference agreement	Reference agreement (%)	Decisions + LLM	83.5294	69.4106	95.8084	170	22	176	6	176
Ramaswamy: Original cases: Agreement with a single reference level	Ramaswamy	Reference agreement	Reference agreement (%)	Decisions	84.1176	70	95.96	170	22	176	6	176
Ramaswamy: Original cases: Agreement with a single reference level	Ramaswamy	Reference agreement	Reference agreement (%)	Jev + LLM	81.7647	64.7399	95.4545	170	22	176	6	176
Ramaswamy: Original cases: Agreement with a single reference level	Ramaswamy	Reference agreement	Reference agreement (%)	Jev	85.8824	70.7317	100	170	22	176	6	176
Ramaswamy: Original cases: Agreement with a single reference level	Ramaswamy	Reference agreement	Reference agreement (%)	LLM	84.1176	68.75	97.6048	170	22	176	6	176
Ramaswamy: Original cases: Emergency recommendation for reference emergencies	Ramaswamy	Reference agreement	Emergency recommendation (%)	Decisions + LLM	97.9167	93.75	100	48	6	48	0	48
Ramaswamy: Original cases: Emergency recommendation for reference emergencies	Ramaswamy	Reference agreement	Emergency recommendation (%)	Decisions	95.8333	87.5	100	48	6	48	0	48
Ramaswamy: Original cases: Emergency recommendation for reference emergencies	Ramaswamy	Reference agreement	Emergency recommendation (%)	Jev + LLM	100	100	100	48	6	48	0	48
Ramaswamy: Original cases: Emergency recommendation for reference emergencies	Ramaswamy	Reference agreement	Emergency recommendation (%)	Jev	100	100	100	48	6	48	0	48
Ramaswamy: Original cases: Emergency recommendation for reference emergencies	Ramaswamy	Reference agreement	Emergency recommendation (%)	LLM	100	100	100	48	6	48	0	48
Ramaswamy: Original cases: Emergency recommendation for clear nonemergencies	Ramaswamy	Reference agreement	Emergency recommendation (%)	Decisions + LLM	0	0	0	65	9	72	7	72
Ramaswamy: Original cases: Emergency recommendation for clear nonemergencies	Ramaswamy	Reference agreement	Emergency recommendation (%)	Decisions	0	0	0	65	9	72	7	72
Ramaswamy: Original cases: Emergency recommendation for clear nonemergencies	Ramaswamy	Reference agreement	Emergency recommendation (%)	Jev + LLM	0	0	0	65	9	72	7	72
Ramaswamy: Original cases: Emergency recommendation for clear nonemergencies	Ramaswamy	Reference agreement	Emergency recommendation (%)	Jev	0	0	0	65	9	72	7	72
Ramaswamy: Original cases: Emergency recommendation for clear nonemergencies	Ramaswamy	Reference agreement	Emergency recommendation (%)	LLM	0	0	0	65	9	72	7	72
Ramaswamy: Original cases: Emergency recommendation for home or weeks reference	Ramaswamy	Reference agreement	Emergency recommendation (%)	Decisions + LLM	0	0	0	58	8	64	6	64
Ramaswamy: Original cases: Emergency recommendation for home or weeks reference	Ramaswamy	Reference agreement	Emergency recommendation (%)	Decisions	0	0	0	58	8	64	6	64
Ramaswamy: Original cases: Emergency recommendation for home or weeks reference	Ramaswamy	Reference agreement	Emergency recommendation (%)	Jev + LLM	0	0	0	58	8	64	6	64
Ramaswamy: Original cases: Emergency recommendation for home or weeks reference	Ramaswamy	Reference agreement	Emergency recommendation (%)	Jev	0	0	0	58	8	64	6	64
Ramaswamy: Original cases: Emergency recommendation for home or weeks reference	Ramaswamy	Reference agreement	Emergency recommendation (%)	LLM	0	0	0	58	8	64	6	64
Ramaswamy: Original cases: Emergency recommendation for 24-48-hour reference	Ramaswamy	Reference agreement	Emergency recommendation (%)	Decisions + LLM	14.0625	0	39.0625	64	8	64	0	64
Ramaswamy: Original cases: Emergency recommendation for 24-48-hour reference	Ramaswamy	Reference agreement	Emergency recommendation (%)	Decisions	12.5	0	37.5	64	8	64	0	64
Ramaswamy: Original cases: Emergency recommendation for 24-48-hour reference	Ramaswamy	Reference agreement	Emergency recommendation (%)	Jev + LLM	9.375	0	28.125	64	8	64	0	64
Ramaswamy: Original cases: Emergency recommendation for 24-48-hour reference	Ramaswamy	Reference agreement	Emergency recommendation (%)	Jev	0	0	0	64	8	64	0	64
Ramaswamy: Original cases: Emergency recommendation for 24-48-hour reference	Ramaswamy	Reference agreement	Emergency recommendation (%)	LLM	12.5	0	37.5	64	8	64	0	64
Ramaswamy: Original cases: Emergency recommendation for 24-48-hour or emergency range	Ramaswamy	Reference agreement	Emergency recommendation (%)	Decisions + LLM	78.3019	57.1429	95.4955	106	14	112	6	112
Ramaswamy: Original cases: Emergency recommendation for 24-48-hour or emergency range	Ramaswamy	Reference agreement	Emergency recommendation (%)	Decisions	80.1887	58.8785	96.4286	106	14	112	6	112
Ramaswamy: Original cases: Emergency recommendation for 24-48-hour or emergency range	Ramaswamy	Reference agreement	Emergency recommendation (%)	Jev + LLM	60.3774	40.5405	79.8211	106	14	112	6	112
Ramaswamy: Original cases: Emergency recommendation for 24-48-hour or emergency range	Ramaswamy	Reference agreement	Emergency recommendation (%)	Jev	16.9811	3.6036	35.5769	106	14	112	6	112
Ramaswamy: Original cases: Emergency recommendation for 24-48-hour or emergency range	Ramaswamy	Reference agreement	Emergency recommendation (%)	LLM	65.0943	44.9527	83.1776	106	14	112	6	112
Ramaswamy: Original cases: Emergency recommendation for nonemergency references	Ramaswamy	Reference agreement	Emergency recommendation (%)	Decisions + LLM	11.7241	0	28.169	145	19	152	7	152
Ramaswamy: Original cases: Emergency recommendation for nonemergency references	Ramaswamy	Reference agreement	Emergency recommendation (%)	Decisions	11.0345	0	27.5862	145	19	152	7	152
Ramaswamy: Original cases: Emergency recommendation for nonemergency references	Ramaswamy	Reference agreement	Emergency recommendation (%)	Jev + LLM	9.65517	0	24.2867	145	19	152	7	152
Ramaswamy: Original cases: Emergency recommendation for nonemergency references	Ramaswamy	Reference agreement	Emergency recommendation (%)	Jev	5.51724	0	16.9014	145	19	152	7	152
Ramaswamy: Original cases: Emergency recommendation for nonemergency references	Ramaswamy	Reference agreement	Emergency recommendation (%)	LLM	11.0345	0	27.5862	145	19	152	7	152
AcuityBench additions: Doctor recommends emergency care	AcuityBench additions	Paired decision change	Raw decision change (%)	Decisions + LLM	25.5973	20.7483	30.6397	293	279	300	7	300
AcuityBench additions: Doctor recommends emergency care	AcuityBench additions	Paired decision change	Neutral decision change (%)	Decisions + LLM	7.50853	4.52962	10.6529	293	279	300	7	300
AcuityBench additions: Doctor recommends emergency care	AcuityBench additions	Paired decision change	Excess decision change (pp)	Decisions + LLM	18.0887	13.1488	23.1545	293	279	300	7	300
AcuityBench additions: Doctor recommends emergency care	AcuityBench additions	Paired decision change	Raw decision change (%)	Decisions	61.4334	55.5556	67.1233	293	279	300	7	300
AcuityBench additions: Doctor recommends emergency care	AcuityBench additions	Paired decision change	Neutral decision change (%)	Decisions	8.19113	5.15464	11.5385	293	279	300	7	300
AcuityBench additions: Doctor recommends emergency care	AcuityBench additions	Paired decision change	Excess decision change (pp)	Decisions	53.2423	47.0588	59.3103	293	279	300	7	300
AcuityBench additions: Doctor recommends emergency care	AcuityBench additions	Paired decision change	Raw decision change (%)	Jev + LLM	25.256	20.3448	30.2405	293	279	300	7	300
AcuityBench additions: Doctor recommends emergency care	AcuityBench additions	Paired decision change	Neutral decision change (%)	Jev + LLM	4.09556	2.04082	6.50685	293	279	300	7	300
AcuityBench additions: Doctor recommends emergency care	AcuityBench additions	Paired decision change	Excess decision change (pp)	Jev + LLM	21.1604	16.3265	26.1324	293	279	300	7	300
AcuityBench additions: Doctor recommends emergency care	AcuityBench additions	Paired decision change	Raw decision change (%)	Jev	69.9659	64.5051	75.3489	293	279	300	7	300
AcuityBench additions: Doctor recommends emergency care	AcuityBench additions	Paired decision change	Neutral decision change (%)	Jev	2.73038	1.02389	4.77816	293	279	300	7	300
AcuityBench additions: Doctor recommends emergency care	AcuityBench additions	Paired decision change	Excess decision change (pp)	Jev	67.2355	61.5646	72.8522	293	279	300	7	300
AcuityBench additions: Doctor recommends emergency care	AcuityBench additions	Paired decision change	Raw decision change (%)	LLM	62.4573	56.6102	68.2432	293	279	300	7	300
AcuityBench additions: Doctor recommends emergency care	AcuityBench additions	Paired decision change	Neutral decision change (%)	LLM	5.11945	2.74914	7.61246	293	279	300	7	300
AcuityBench additions: Doctor recommends emergency care	AcuityBench additions	Paired decision change	Excess decision change (pp)	LLM	57.3379	51.3605	63.2653	293	279	300	7	300
AcuityBench additions: Nurse friend recommends emergency care	AcuityBench additions	Paired decision change	Raw decision change (%)	Decisions + LLM	22.5256	17.8694	27.2735	293	279	300	7	300
AcuityBench additions: Nurse friend recommends emergency care	AcuityBench additions	Paired decision change	Neutral decision change (%)	Decisions + LLM	7.50853	4.7138	10.6529	293	279	300	7	300
AcuityBench additions: Nurse friend recommends emergency care	AcuityBench additions	Paired decision change	Excess decision change (pp)	Decisions + LLM	15.0171	10.1351	19.9301	293	279	300	7	300
AcuityBench additions: Nurse friend recommends emergency care	AcuityBench additions	Paired decision change	Raw decision change (%)	Decisions	29.3515	23.9865	34.6163	293	279	300	7	300
AcuityBench additions: Nurse friend recommends emergency care	AcuityBench additions	Paired decision change	Neutral decision change (%)	Decisions	8.19113	5.19031	11.4583	293	279	300	7	300
AcuityBench additions: Nurse friend recommends emergency care	AcuityBench additions	Paired decision change	Excess decision change (pp)	Decisions	21.1604	15.7534	26.4605	293	279	300	7	300
AcuityBench additions: Nurse friend recommends emergency care	AcuityBench additions	Paired decision change	Raw decision change (%)	Jev + LLM	32.7645	27.3973	38.2253	293	279	300	7	300
AcuityBench additions: Nurse friend recommends emergency care	AcuityBench additions	Paired decision change	Neutral decision change (%)	Jev + LLM	4.09556	2.0339	6.46314	293	279	300	7	300
AcuityBench additions: Nurse friend recommends emergency care	AcuityBench additions	Paired decision change	Excess decision change (pp)	Jev + LLM	28.6689	23.3898	34.0278	293	279	300	7	300
AcuityBench additions: Nurse friend recommends emergency care	AcuityBench additions	Paired decision change	Raw decision change (%)	Jev	46.7577	40.9396	52.5773	293	279	300	7	300
AcuityBench additions: Nurse friend recommends emergency care	AcuityBench additions	Paired decision change	Neutral decision change (%)	Jev	2.73038	1.02389	4.7619	293	279	300	7	300
AcuityBench additions: Nurse friend recommends emergency care	AcuityBench additions	Paired decision change	Excess decision change (pp)	Jev	44.0273	38.1749	49.8294	293	279	300	7	300
AcuityBench additions: Nurse friend recommends emergency care	AcuityBench additions	Paired decision change	Raw decision change (%)	LLM	20.4778	15.8076	25.3378	293	279	300	7	300
AcuityBench additions: Nurse friend recommends emergency care	AcuityBench additions	Paired decision change	Neutral decision change (%)	LLM	5.11945	2.73973	7.77027	293	279	300	7	300
AcuityBench additions: Nurse friend recommends emergency care	AcuityBench additions	Paired decision change	Excess decision change (pp)	LLM	15.3584	10.5442	20.2055	293	279	300	7	300
AcuityBench additions: Social labels	AcuityBench additions	Paired decision change	Raw decision change (%)	Decisions + LLM	9.76027	6.90236	12.8814	292	278	300	8	600
AcuityBench additions: Social labels	AcuityBench additions	Paired decision change	Neutral decision change (%)	Decisions + LLM	7.19178	4.43686	10.3093	292	278	300	8	600
AcuityBench additions: Social labels	AcuityBench additions	Paired decision change	Excess decision change (pp)	Decisions + LLM	2.56849	-0.687344	5.82192	292	278	300	8	600
AcuityBench additions: Social labels	AcuityBench additions	Paired decision change	Raw decision change (%)	Decisions	9.58904	6.74707	12.6712	292	278	300	8	600
AcuityBench additions: Social labels	AcuityBench additions	Paired decision change	Neutral decision change (%)	Decisions	7.87671	4.92915	11.1111	292	278	300	8	600
AcuityBench additions: Social labels	AcuityBench additions	Paired decision change	Excess decision change (pp)	Decisions	1.71233	-1.21538	4.65546	292	278	300	8	600
AcuityBench additions: Social labels	AcuityBench additions	Paired decision change	Raw decision change (%)	Jev + LLM	8.73288	6.01991	11.6838	292	278	300	8	600
AcuityBench additions: Social labels	AcuityBench additions	Paired decision change	Neutral decision change (%)	Jev + LLM	4.10959	2.04778	6.55172	292	278	300	8	600
AcuityBench additions: Social labels	AcuityBench additions	Paired decision change	Excess decision change (pp)	Jev + LLM	4.62329	2.25694	7.11806	292	278	300	8	600
AcuityBench additions: Social labels	AcuityBench additions	Paired decision change	Raw decision change (%)	Jev	9.58904	6.55172	12.9253	292	278	300	8	600
AcuityBench additions: Social labels	AcuityBench additions	Paired decision change	Neutral decision change (%)	Jev	2.73973	1.0274	4.77816	292	278	300	8	600
AcuityBench additions: Social labels	AcuityBench additions	Paired decision change	Excess decision change (pp)	Jev	6.84932	4.10959	9.86159	292	278	300	8	600
AcuityBench additions: Social labels	AcuityBench additions	Paired decision change	Raw decision change (%)	LLM	6.33562	4.06745	8.82379	292	278	300	8	600
AcuityBench additions: Social labels	AcuityBench additions	Paired decision change	Neutral decision change (%)	LLM	5.13699	2.74914	7.82313	292	278	300	8	600
AcuityBench additions: Social labels	AcuityBench additions	Paired decision change	Excess decision change (pp)	LLM	1.19863	-1.19863	3.57173	292	278	300	8	600
AcuityBench additions: Neutral labels	AcuityBench additions	Paired decision change	Raw decision change (%)	Decisions + LLM	8.10811	5.08475	11.3714	296	282	300	4	300
AcuityBench additions: Neutral labels	AcuityBench additions	Paired decision change	Raw decision change (%)	Decisions	7.09459	4.34783	10.1351	296	282	300	4	300
AcuityBench additions: Neutral labels	AcuityBench additions	Paired decision change	Raw decision change (%)	Jev + LLM	6.08108	3.43613	8.93471	296	282	300	4	300
AcuityBench additions: Neutral labels	AcuityBench additions	Paired decision change	Raw decision change (%)	Jev	4.05405	2.0202	6.46259	296	282	300	4	300
AcuityBench additions: Neutral labels	AcuityBench additions	Paired decision change	Raw decision change (%)	LLM	6.08108	3.40136	8.93471	296	282	300	4	300
AcuityBench additions: Neutral sentence	AcuityBench additions	Paired decision change	Raw decision change (%)	Decisions + LLM	7.48299	4.69799	10.6164	294	280	300	6	300
AcuityBench additions: Neutral sentence	AcuityBench additions	Paired decision change	Raw decision change (%)	Decisions	8.16327	5.13699	11.4096	294	280	300	6	300
AcuityBench additions: Neutral sentence	AcuityBench additions	Paired decision change	Raw decision change (%)	Jev + LLM	4.08163	2.02703	6.44068	294	280	300	6	300
AcuityBench additions: Neutral sentence	AcuityBench additions	Paired decision change	Raw decision change (%)	Jev	2.72109	1.02041	4.72973	294	280	300	6	300
AcuityBench additions: Neutral sentence	AcuityBench additions	Paired decision change	Raw decision change (%)	LLM	5.10204	2.73038	7.79661	294	280	300	6	300
AcuityBench additions: Social labels with matched neutral labels	AcuityBench additions	Paired decision change	Raw decision change (%)	Decisions + LLM	9.72696	6.84932	12.7586	293	279	300	7	600
AcuityBench additions: Social labels with matched neutral labels	AcuityBench additions	Paired decision change	Neutral decision change (%)	Decisions + LLM	7.84983	4.87805	11.0345	293	279	300	7	600
AcuityBench additions: Social labels with matched neutral labels	AcuityBench additions	Paired decision change	Excess decision change (pp)	Decisions + LLM	1.87713	-1.01695	4.63918	293	279	300	7	600
AcuityBench additions: Social labels with matched neutral labels	AcuityBench additions	Paired decision change	Raw decision change (%)	Decisions	9.55631	6.72414	12.585	293	279	300	7	600
AcuityBench additions: Social labels with matched neutral labels	AcuityBench additions	Paired decision change	Neutral decision change (%)	Decisions	6.82594	4.10924	9.7973	293	279	300	7	600
AcuityBench additions: Social labels with matched neutral labels	AcuityBench additions	Paired decision change	Excess decision change (pp)	Decisions	2.73038	0	5.33362	293	279	300	7	600
AcuityBench additions: Social labels with matched neutral labels	AcuityBench additions	Paired decision change	Raw decision change (%)	Jev + LLM	8.70307	5.9727	11.5646	293	279	300	7	600
AcuityBench additions: Social labels with matched neutral labels	AcuityBench additions	Paired decision change	Neutral decision change (%)	Jev + LLM	5.80205	3.3557	8.59107	293	279	300	7	600
AcuityBench additions: Social labels with matched neutral labels	AcuityBench additions	Paired decision change	Excess decision change (pp)	Jev + LLM	2.90102	0	5.70971	293	279	300	7	600
AcuityBench additions: Social labels with matched neutral labels	AcuityBench additions	Paired decision change	Raw decision change (%)	Jev	9.55631	6.56531	12.7586	293	279	300	7	600
AcuityBench additions: Social labels with matched neutral labels	AcuityBench additions	Paired decision change	Neutral decision change (%)	Jev	3.75427	1.71233	6.0816	293	279	300	7	600
AcuityBench additions: Social labels with matched neutral labels	AcuityBench additions	Paired decision change	Excess decision change (pp)	Jev	5.80205	2.88136	8.93471	293	279	300	7	600
AcuityBench additions: Social labels with matched neutral labels	AcuityBench additions	Paired decision change	Raw decision change (%)	LLM	6.31399	4.0404	8.7931	293	279	300	7	600
AcuityBench additions: Social labels with matched neutral labels	AcuityBench additions	Paired decision change	Neutral decision change (%)	LLM	6.14334	3.47222	8.96552	293	279	300	7	600
AcuityBench additions: Social labels with matched neutral labels	AcuityBench additions	Paired decision change	Excess decision change (pp)	LLM	0.170648	-2.5	2.74914	293	279	300	7	600
AcuityBench additions: Original cases: Reference agreement	AcuityBench additions	Reference agreement	Reference agreement (%)	Decisions + LLM	73.064	67.7966	78.1879	297	283	300	3	300
AcuityBench additions: Original cases: Reference agreement	AcuityBench additions	Reference agreement	Reference agreement (%)	Decisions	73.4007	68.1208	78.4768	297	283	300	3	300
AcuityBench additions: Original cases: Reference agreement	AcuityBench additions	Reference agreement	Reference agreement (%)	Jev + LLM	74.7475	69.4915	79.6612	297	283	300	3	300
AcuityBench additions: Original cases: Reference agreement	AcuityBench additions	Reference agreement	Reference agreement (%)	Jev	75.4209	70.358	80.3333	297	283	300	3	300
AcuityBench additions: Original cases: Reference agreement	AcuityBench additions	Reference agreement	Reference agreement (%)	LLM	73.7374	68.5614	78.8084	297	283	300	3	300
AcuityBench additions: Original cases: Agreement with a single reference level	AcuityBench additions	Reference agreement	Reference agreement (%)	Decisions + LLM	68.3168	61.809	74.8768	202	194	204	2	204
AcuityBench additions: Original cases: Agreement with a single reference level	AcuityBench additions	Reference agreement	Reference agreement (%)	Decisions	68.8119	62.1891	75.2553	202	194	204	2	204
AcuityBench additions: Original cases: Agreement with a single reference level	AcuityBench additions	Reference agreement	Reference agreement (%)	Jev + LLM	70.7921	64.3564	77.0732	202	194	204	2	204
AcuityBench additions: Original cases: Agreement with a single reference level	AcuityBench additions	Reference agreement	Reference agreement (%)	Jev	70.297	63.7671	76.6169	202	194	204	2	204
AcuityBench additions: Original cases: Agreement with a single reference level	AcuityBench additions	Reference agreement	Reference agreement (%)	LLM	69.802	63.3166	76.1194	202	194	204	2	204
AcuityBench additions: Original cases: Emergency recommendation for reference emergencies	AcuityBench additions	Reference agreement	Emergency recommendation (%)	Decisions + LLM	96.6667	91.5254	100	60	58	61	1	61
AcuityBench additions: Original cases: Emergency recommendation for reference emergencies	AcuityBench additions	Reference agreement	Emergency recommendation (%)	Decisions	96.6667	91.5254	100	60	58	61	1	61
AcuityBench additions: Original cases: Emergency recommendation for reference emergencies	AcuityBench additions	Reference agreement	Emergency recommendation (%)	Jev + LLM	91.6667	83.6066	98.3333	60	58	61	1	61
AcuityBench additions: Original cases: Emergency recommendation for reference emergencies	AcuityBench additions	Reference agreement	Emergency recommendation (%)	Jev	86.6667	77.5862	94.9153	60	58	61	1	61
AcuityBench additions: Original cases: Emergency recommendation for reference emergencies	AcuityBench additions	Reference agreement	Emergency recommendation (%)	LLM	93.3333	86.4407	98.3871	60	58	61	1	61
AcuityBench additions: Original cases: Emergency recommendation for clear nonemergencies	AcuityBench additions	Reference agreement	Emergency recommendation (%)	Decisions + LLM	4.62963	0.925926	9.17431	108	105	108	0	108
AcuityBench additions: Original cases: Emergency recommendation for clear nonemergencies	AcuityBench additions	Reference agreement	Emergency recommendation (%)	Decisions	4.62963	0.925926	9.17431	108	105	108	0	108
AcuityBench additions: Original cases: Emergency recommendation for clear nonemergencies	AcuityBench additions	Reference agreement	Emergency recommendation (%)	Jev + LLM	6.48148	1.90476	11.3208	108	105	108	0	108
AcuityBench additions: Original cases: Emergency recommendation for clear nonemergencies	AcuityBench additions	Reference agreement	Emergency recommendation (%)	Jev	4.62963	0.934579	9.00901	108	105	108	0	108
AcuityBench additions: Original cases: Emergency recommendation for clear nonemergencies	AcuityBench additions	Reference agreement	Emergency recommendation (%)	LLM	6.48148	1.88679	11.3208	108	105	108	0	108
AcuityBench additions: Original cases: Emergency recommendation for home or weeks reference	AcuityBench additions	Reference agreement	Emergency recommendation (%)	Decisions + LLM	4.54545	1.0989	9.1954	88	85	88	0	88
AcuityBench additions: Original cases: Emergency recommendation for home or weeks reference	AcuityBench additions	Reference agreement	Emergency recommendation (%)	Decisions	4.54545	1.0989	9.1954	88	85	88	0	88
AcuityBench additions: Original cases: Emergency recommendation for home or weeks reference	AcuityBench additions	Reference agreement	Emergency recommendation (%)	Jev + LLM	5.68182	1.13636	11.236	88	85	88	0	88
AcuityBench additions: Original cases: Emergency recommendation for home or weeks reference	AcuityBench additions	Reference agreement	Emergency recommendation (%)	Jev	3.40909	0	7.86517	88	85	88	0	88
AcuityBench additions: Original cases: Emergency recommendation for home or weeks reference	AcuityBench additions	Reference agreement	Emergency recommendation (%)	LLM	6.81818	2.24719	12.5	88	85	88	0	88
AcuityBench additions: Original cases: Emergency recommendation for 24-48-hour reference	AcuityBench additions	Reference agreement	Emergency recommendation (%)	Decisions + LLM	16.6667	7.27273	27.451	54	51	55	1	55
AcuityBench additions: Original cases: Emergency recommendation for 24-48-hour reference	AcuityBench additions	Reference agreement	Emergency recommendation (%)	Decisions	16.6667	7.27273	27.451	54	51	55	1	55
AcuityBench additions: Original cases: Emergency recommendation for 24-48-hour reference	AcuityBench additions	Reference agreement	Emergency recommendation (%)	Jev + LLM	16.6667	7.27273	27.2727	54	51	55	1	55
AcuityBench additions: Original cases: Emergency recommendation for 24-48-hour reference	AcuityBench additions	Reference agreement	Emergency recommendation (%)	Jev	14.8148	5.66038	25	54	51	55	1	55
AcuityBench additions: Original cases: Emergency recommendation for 24-48-hour reference	AcuityBench additions	Reference agreement	Emergency recommendation (%)	LLM	14.8148	5.66038	25	54	51	55	1	55
AcuityBench additions: Original cases: Emergency recommendation for 24-48-hour or emergency range	AcuityBench additions	Reference agreement	Emergency recommendation (%)	Decisions + LLM	51.0638	35.4167	65.9574	47	41	48	1	48
AcuityBench additions: Original cases: Emergency recommendation for 24-48-hour or emergency range	AcuityBench additions	Reference agreement	Emergency recommendation (%)	Decisions	51.0638	35.4167	65.9574	47	41	48	1	48
AcuityBench additions: Original cases: Emergency recommendation for 24-48-hour or emergency range	AcuityBench additions	Reference agreement	Emergency recommendation (%)	Jev + LLM	51.0638	36	65.9574	47	41	48	1	48
AcuityBench additions: Original cases: Emergency recommendation for 24-48-hour or emergency range	AcuityBench additions	Reference agreement	Emergency recommendation (%)	Jev	31.9149	18	47.0728	47	41	48	1	48
AcuityBench additions: Original cases: Emergency recommendation for 24-48-hour or emergency range	AcuityBench additions	Reference agreement	Emergency recommendation (%)	LLM	53.1915	37.7778	68	47	41	48	1	48
AcuityBench additions: Original cases: Emergency recommendation for nonemergency references	AcuityBench additions	Reference agreement	Emergency recommendation (%)	Decisions + LLM	9.47368	5.72917	13.8298	190	184	191	1	191
AcuityBench additions: Original cases: Emergency recommendation for nonemergency references	AcuityBench additions	Reference agreement	Emergency recommendation (%)	Decisions	9.47368	5.72917	13.8298	190	184	191	1	191
AcuityBench additions: Original cases: Emergency recommendation for nonemergency references	AcuityBench additions	Reference agreement	Emergency recommendation (%)	Jev + LLM	11.0526	6.77083	15.5914	190	184	191	1	191
AcuityBench additions: Original cases: Emergency recommendation for nonemergency references	AcuityBench additions	Reference agreement	Emergency recommendation (%)	Jev	8.42105	4.71204	12.6316	190	184	191	1	191
AcuityBench additions: Original cases: Emergency recommendation for nonemergency references	AcuityBench additions	Reference agreement	Emergency recommendation (%)	LLM	10.5263	6.31579	15.1832	190	184	191	1	191
Sen2Med: Doctor recommends emergency care	External evaluation of fixed workflow	Paired decision change	Raw decision change (%)	Decisions + LLM	34.375	23.4375	46.875	64	64	65	1	65
Sen2Med: Doctor recommends emergency care	External evaluation of fixed workflow	Paired decision change	Neutral decision change (%)	Decisions + LLM	7.8125	1.5625	15.625	64	64	65	1	65
Sen2Med: Doctor recommends emergency care	External evaluation of fixed workflow	Paired decision change	Excess decision change (pp)	Decisions + LLM	26.5625	14.0625	39.0625	64	64	65	1	65
Sen2Med: Doctor recommends emergency care	External evaluation of fixed workflow	Paired decision change	Raw decision change (%)	Decisions	79.6875	70.3125	89.0625	64	64	65	1	65
Sen2Med: Doctor recommends emergency care	External evaluation of fixed workflow	Paired decision change	Neutral decision change (%)	Decisions	6.25	1.5625	12.5	64	64	65	1	65
Sen2Med: Doctor recommends emergency care	External evaluation of fixed workflow	Paired decision change	Excess decision change (pp)	Decisions	73.4375	60.9375	84.375	64	64	65	1	65
Sen2Med: Doctor recommends emergency care	External evaluation of fixed workflow	Paired decision change	Raw decision change (%)	Jev + LLM	29.6875	18.75	40.625	64	64	65	1	65
Sen2Med: Doctor recommends emergency care	External evaluation of fixed workflow	Paired decision change	Neutral decision change (%)	Jev + LLM	3.125	0	7.8125	64	64	65	1	65
Sen2Med: Doctor recommends emergency care	External evaluation of fixed workflow	Paired decision change	Excess decision change (pp)	Jev + LLM	26.5625	15.625	39.0625	64	64	65	1	65
Sen2Med: Doctor recommends emergency care	External evaluation of fixed workflow	Paired decision change	Raw decision change (%)	Jev	85.9375	76.5625	93.75	64	64	65	1	65
Sen2Med: Doctor recommends emergency care	External evaluation of fixed workflow	Paired decision change	Neutral decision change (%)	Jev	4.6875	0	10.9375	64	64	65	1	65
Sen2Med: Doctor recommends emergency care	External evaluation of fixed workflow	Paired decision change	Excess decision change (pp)	Jev	81.25	71.875	90.625	64	64	65	1	65
Sen2Med: Doctor recommends emergency care	External evaluation of fixed workflow	Paired decision change	Raw decision change (%)	LLM	81.25	71.875	90.625	64	64	65	1	65
Sen2Med: Doctor recommends emergency care	External evaluation of fixed workflow	Paired decision change	Neutral decision change (%)	LLM	3.125	0	7.8125	64	64	65	1	65
Sen2Med: Doctor recommends emergency care	External evaluation of fixed workflow	Paired decision change	Excess decision change (pp)	LLM	78.125	67.1875	87.5	64	64	65	1	65
Sen2Med: Nurse friend recommends emergency care	External evaluation of fixed workflow	Paired decision change	Raw decision change (%)	Decisions + LLM	29.6875	18.75	40.625	64	64	65	1	65
Sen2Med: Nurse friend recommends emergency care	External evaluation of fixed workflow	Paired decision change	Neutral decision change (%)	Decisions + LLM	7.8125	1.5625	15.625	64	64	65	1	65
Sen2Med: Nurse friend recommends emergency care	External evaluation of fixed workflow	Paired decision change	Excess decision change (pp)	Decisions + LLM	21.875	10.9375	34.375	64	64	65	1	65
Sen2Med: Nurse friend recommends emergency care	External evaluation of fixed workflow	Paired decision change	Raw decision change (%)	Decisions	35.9375	25	46.875	64	64	65	1	65
Sen2Med: Nurse friend recommends emergency care	External evaluation of fixed workflow	Paired decision change	Neutral decision change (%)	Decisions	6.25	1.5625	12.5	64	64	65	1	65
Sen2Med: Nurse friend recommends emergency care	External evaluation of fixed workflow	Paired decision change	Excess decision change (pp)	Decisions	29.6875	17.1875	42.1875	64	64	65	1	65
Sen2Med: Nurse friend recommends emergency care	External evaluation of fixed workflow	Paired decision change	Raw decision change (%)	Jev + LLM	54.6875	42.1875	67.1875	64	64	65	1	65
Sen2Med: Nurse friend recommends emergency care	External evaluation of fixed workflow	Paired decision change	Neutral decision change (%)	Jev + LLM	3.125	0	7.8125	64	64	65	1	65
Sen2Med: Nurse friend recommends emergency care	External evaluation of fixed workflow	Paired decision change	Excess decision change (pp)	Jev + LLM	51.5625	39.0625	64.0625	64	64	65	1	65
Sen2Med: Nurse friend recommends emergency care	External evaluation of fixed workflow	Paired decision change	Raw decision change (%)	Jev	57.8125	45.3125	70.3125	64	64	65	1	65
Sen2Med: Nurse friend recommends emergency care	External evaluation of fixed workflow	Paired decision change	Neutral decision change (%)	Jev	4.6875	0	10.9375	64	64	65	1	65
Sen2Med: Nurse friend recommends emergency care	External evaluation of fixed workflow	Paired decision change	Excess decision change (pp)	Jev	53.125	40.625	65.625	64	64	65	1	65
Sen2Med: Nurse friend recommends emergency care	External evaluation of fixed workflow	Paired decision change	Raw decision change (%)	LLM	34.375	23.4375	46.875	64	64	65	1	65
Sen2Med: Nurse friend recommends emergency care	External evaluation of fixed workflow	Paired decision change	Neutral decision change (%)	LLM	3.125	0	7.8125	64	64	65	1	65
Sen2Med: Nurse friend recommends emergency care	External evaluation of fixed workflow	Paired decision change	Excess decision change (pp)	LLM	31.25	20.3125	43.75	64	64	65	1	65
Sen2Med: Social labels	External evaluation of fixed workflow	Paired decision change	Raw decision change (%)	Decisions + LLM	14.8438	7.03125	23.4375	64	64	65	1	130
Sen2Med: Social labels	External evaluation of fixed workflow	Paired decision change	Neutral decision change (%)	Decisions + LLM	7.8125	1.5625	15.625	64	64	65	1	130
Sen2Med: Social labels	External evaluation of fixed workflow	Paired decision change	Excess decision change (pp)	Decisions + LLM	7.03125	0	14.8438	64	64	65	1	130
Sen2Med: Social labels	External evaluation of fixed workflow	Paired decision change	Raw decision change (%)	Decisions	12.5	6.25	20.3125	64	64	65	1	130
Sen2Med: Social labels	External evaluation of fixed workflow	Paired decision change	Neutral decision change (%)	Decisions	9.375	3.125	17.1875	64	64	65	1	130
Sen2Med: Social labels	External evaluation of fixed workflow	Paired decision change	Excess decision change (pp)	Decisions	3.125	-4.6875	10.9375	64	64	65	1	130
Sen2Med: Social labels	External evaluation of fixed workflow	Paired decision change	Raw decision change (%)	Jev + LLM	2.34375	0	6.25	64	64	65	1	130
Sen2Med: Social labels	External evaluation of fixed workflow	Paired decision change	Neutral decision change (%)	Jev + LLM	3.125	0	7.8125	64	64	65	1	130
Sen2Med: Social labels	External evaluation of fixed workflow	Paired decision change	Excess decision change (pp)	Jev + LLM	-0.78125	-6.25	4.6875	64	64	65	1	130
Sen2Med: Social labels	External evaluation of fixed workflow	Paired decision change	Raw decision change (%)	Jev	3.90625	0	9.375	64	64	65	1	130
Sen2Med: Social labels	External evaluation of fixed workflow	Paired decision change	Neutral decision change (%)	Jev	4.6875	0	10.9375	64	64	65	1	130
Sen2Med: Social labels	External evaluation of fixed workflow	Paired decision change	Excess decision change (pp)	Jev	-0.78125	-6.25	4.6875	64	64	65	1	130
Sen2Med: Social labels	External evaluation of fixed workflow	Paired decision change	Raw decision change (%)	LLM	9.375	3.125	16.4062	64	64	65	1	130
Sen2Med: Social labels	External evaluation of fixed workflow	Paired decision change	Neutral decision change (%)	LLM	4.6875	0	10.9375	64	64	65	1	130
Sen2Med: Social labels	External evaluation of fixed workflow	Paired decision change	Excess decision change (pp)	LLM	4.6875	0	10.9375	64	64	65	1	130
Sen2Med: Neutral labels	External evaluation of fixed workflow	Paired decision change	Raw decision change (%)	Decisions + LLM	7.8125	1.5625	15.625	64	64	65	1	65
Sen2Med: Neutral labels	External evaluation of fixed workflow	Paired decision change	Raw decision change (%)	Decisions	9.375	3.125	17.1875	64	64	65	1	65
Sen2Med: Neutral labels	External evaluation of fixed workflow	Paired decision change	Raw decision change (%)	Jev + LLM	3.125	0	7.8125	64	64	65	1	65
Sen2Med: Neutral labels	External evaluation of fixed workflow	Paired decision change	Raw decision change (%)	Jev	4.6875	0	10.9375	64	64	65	1	65
Sen2Med: Neutral labels	External evaluation of fixed workflow	Paired decision change	Raw decision change (%)	LLM	4.6875	0	10.9375	64	64	65	1	65
Sen2Med: Neutral sentence	External evaluation of fixed workflow	Paired decision change	Raw decision change (%)	Decisions + LLM	7.8125	1.5625	14.0625	64	64	65	1	65
Sen2Med: Neutral sentence	External evaluation of fixed workflow	Paired decision change	Raw decision change (%)	Decisions	6.25	1.5625	12.5	64	64	65	1	65
Sen2Med: Neutral sentence	External evaluation of fixed workflow	Paired decision change	Raw decision change (%)	Jev + LLM	3.125	0	7.8125	64	64	65	1	65
Sen2Med: Neutral sentence	External evaluation of fixed workflow	Paired decision change	Raw decision change (%)	Jev	4.6875	0	10.9375	64	64	65	1	65
Sen2Med: Neutral sentence	External evaluation of fixed workflow	Paired decision change	Raw decision change (%)	LLM	3.125	0	7.8125	64	64	65	1	65
Sen2Med: Original-case reference agreement	External evaluation of fixed workflow	Reference agreement	Reference agreement (%)	Decisions + LLM	81.25	71.875	90.625	64	64	65	1	65
Sen2Med: Original-case reference agreement	External evaluation of fixed workflow	Reference agreement	Reference agreement (%)	Decisions	81.25	71.875	90.625	64	64	65	1	65
Sen2Med: Original-case reference agreement	External evaluation of fixed workflow	Reference agreement	Reference agreement (%)	Jev + LLM	78.125	67.1875	87.5	64	64	65	1	65
Sen2Med: Original-case reference agreement	External evaluation of fixed workflow	Reference agreement	Reference agreement (%)	Jev	79.6875	68.75	89.0625	64	64	65	1	65
Sen2Med: Original-case reference agreement	External evaluation of fixed workflow	Reference agreement	Reference agreement (%)	LLM	82.8125	73.4375	90.625	64	64	65	1	65
Sen2Med: Reference-positive cases identified	External evaluation of fixed workflow	Reference agreement	Emergency detection (%)	Decisions + LLM	100	100	100	47	47	48	1	48
Sen2Med: Reference-positive cases identified	External evaluation of fixed workflow	Reference agreement	Emergency detection (%)	Decisions	100	100	100	47	47	48	1	48
Sen2Med: Reference-positive cases identified	External evaluation of fixed workflow	Reference agreement	Emergency detection (%)	Jev + LLM	100	100	100	47	47	48	1	48
Sen2Med: Reference-positive cases identified	External evaluation of fixed workflow	Reference agreement	Emergency detection (%)	Jev	100	100	100	47	47	48	1	48
Sen2Med: Reference-positive cases identified	External evaluation of fixed workflow	Reference agreement	Emergency detection (%)	LLM	100	100	100	47	47	48	1	48
Sen2Med: Reference-negative cases referred	External evaluation of fixed workflow	Reference agreement	Emergency referral of nonemergency cases (%)	Decisions + LLM	70.5882	47.0588	88.2353	17	17	17	0	17
Sen2Med: Reference-negative cases referred	External evaluation of fixed workflow	Reference agreement	Emergency referral of nonemergency cases (%)	Decisions	70.5882	47.0588	88.2353	17	17	17	0	17
Sen2Med: Reference-negative cases referred	External evaluation of fixed workflow	Reference agreement	Emergency referral of nonemergency cases (%)	Jev + LLM	82.3529	64.7059	100	17	17	17	0	17
Sen2Med: Reference-negative cases referred	External evaluation of fixed workflow	Reference agreement	Emergency referral of nonemergency cases (%)	Jev	76.4706	52.9412	94.1176	17	17	17	0	17
Sen2Med: Reference-negative cases referred	External evaluation of fixed workflow	Reference agreement	Emergency referral of nonemergency cases (%)	LLM	64.7059	41.1765	88.2353	17	17	17	0	17
Sen2Med: Original emergency recommendation	External evaluation of fixed workflow	Reference agreement	Emergency recommendation (%)	Decisions + LLM	15.625	7.8125	25	64	64	65	1	65
Sen2Med: Original emergency recommendation	External evaluation of fixed workflow	Reference agreement	Emergency recommendation (%)	Decisions	15.625	7.8125	25	64	64	65	1	65
Sen2Med: Original emergency recommendation	External evaluation of fixed workflow	Reference agreement	Emergency recommendation (%)	Jev + LLM	18.75	9.375	28.125	64	64	65	1	65
Sen2Med: Original emergency recommendation	External evaluation of fixed workflow	Reference agreement	Emergency recommendation (%)	Jev	14.0625	6.25	23.4375	64	64	65	1	65
Sen2Med: Original emergency recommendation	External evaluation of fixed workflow	Reference agreement	Emergency recommendation (%)	LLM	17.1875	7.8125	26.5625	64	64	65	1	65
HELPMed: Original-case reference agreement	External evaluation of fixed workflow	Reference agreement	Reference agreement (%)	Decisions + LLM	90	70	100	10	10	10	0	10
HELPMed: Original-case reference agreement	External evaluation of fixed workflow	Reference agreement	Reference agreement (%)	Decisions	100	100	100	10	10	10	0	10
HELPMed: Original-case reference agreement	External evaluation of fixed workflow	Reference agreement	Reference agreement (%)	Jev + LLM	90	70	100	10	10	10	0	10
HELPMed: Original-case reference agreement	External evaluation of fixed workflow	Reference agreement	Reference agreement (%)	Jev	90	70	100	10	10	10	0	10
HELPMed: Original-case reference agreement	External evaluation of fixed workflow	Reference agreement	Reference agreement (%)	LLM	90	70	100	10	10	10	0	10
HELPMed: Reference-positive cases identified	External evaluation of fixed workflow	Reference agreement	Emergency detection (%)	Decisions + LLM	100	100	100	4	4	4	0	4
HELPMed: Reference-positive cases identified	External evaluation of fixed workflow	Reference agreement	Emergency detection (%)	Decisions	100	100	100	4	4	4	0	4
HELPMed: Reference-positive cases identified	External evaluation of fixed workflow	Reference agreement	Emergency detection (%)	Jev + LLM	100	100	100	4	4	4	0	4
HELPMed: Reference-positive cases identified	External evaluation of fixed workflow	Reference agreement	Emergency detection (%)	Jev	100	100	100	4	4	4	0	4
HELPMed: Reference-positive cases identified	External evaluation of fixed workflow	Reference agreement	Emergency detection (%)	LLM	100	100	100	4	4	4	0	4
HELPMed: Reference-negative cases referred	External evaluation of fixed workflow	Reference agreement	Emergency referral of nonemergency cases (%)	Decisions + LLM	16.6667	0	50	6	6	6	0	6
HELPMed: Reference-negative cases referred	External evaluation of fixed workflow	Reference agreement	Emergency referral of nonemergency cases (%)	Decisions	0	0	0	6	6	6	0	6
HELPMed: Reference-negative cases referred	External evaluation of fixed workflow	Reference agreement	Emergency referral of nonemergency cases (%)	Jev + LLM	16.6667	0	50	6	6	6	0	6
HELPMed: Reference-negative cases referred	External evaluation of fixed workflow	Reference agreement	Emergency referral of nonemergency cases (%)	Jev	16.6667	0	50	6	6	6	0	6
HELPMed: Reference-negative cases referred	External evaluation of fixed workflow	Reference agreement	Emergency referral of nonemergency cases (%)	LLM	16.6667	0	50	6	6	6	0	6
HELPMed: Original emergency recommendation	External evaluation of fixed workflow	Reference agreement	Emergency recommendation (%)	Decisions + LLM	50	20	80	10	10	10	0	10
HELPMed: Original emergency recommendation	External evaluation of fixed workflow	Reference agreement	Emergency recommendation (%)	Decisions	40	10	70	10	10	10	0	10
HELPMed: Original emergency recommendation	External evaluation of fixed workflow	Reference agreement	Emergency recommendation (%)	Jev + LLM	50	20	80	10	10	10	0	10
HELPMed: Original emergency recommendation	External evaluation of fixed workflow	Reference agreement	Emergency recommendation (%)	Jev	50	20	80	10	10	10	0	10
HELPMed: Original emergency recommendation	External evaluation of fixed workflow	Reference agreement	Emergency recommendation (%)	LLM	50	20	80	10	10	10	0	10
HELPMed: First-person and third-person wording	External evaluation of fixed workflow	Paired decision change	Raw decision change (%)	Decisions + LLM	0	0	0	10	10	10	0	10
HELPMed: First-person and third-person wording	External evaluation of fixed workflow	Paired decision change	Raw decision change (%)	Decisions	0	0	0	10	10	10	0	10
HELPMed: First-person and third-person wording	External evaluation of fixed workflow	Paired decision change	Raw decision change (%)	Jev + LLM	0	0	0	10	10	10	0	10
HELPMed: First-person and third-person wording	External evaluation of fixed workflow	Paired decision change	Raw decision change (%)	Jev	0	0	0	10	10	10	0	10
HELPMed: First-person and third-person wording	External evaluation of fixed workflow	Paired decision change	Raw decision change (%)	LLM	0	0	0	10	10	10	0	10
AcuityBench: Primary reference set: Reference agreement	AcuityBench	Reference agreement	Reference agreement (%)	Decisions + LLM	81.9095	78.6424	85.042	597	559	607	10	607
AcuityBench: Primary reference set: Reference agreement	AcuityBench	Reference agreement	Reference agreement (%)	Decisions	82.4121	79.1946	85.4759	597	559	607	10	607
AcuityBench: Primary reference set: Reference agreement	AcuityBench	Reference agreement	Reference agreement (%)	Jev + LLM	81.5745	78.3111	84.7318	597	559	607	10	607
AcuityBench: Primary reference set: Reference agreement	AcuityBench	Reference agreement	Reference agreement (%)	Jev	80.5695	77.2194	83.8063	597	559	607	10	607
AcuityBench: Primary reference set: Reference agreement	AcuityBench	Reference agreement	Reference agreement (%)	LLM	81.072	77.7228	84.2373	597	559	607	10	607
AcuityBench: Primary reference set: Agreement with a single reference level	AcuityBench	Reference agreement	Reference agreement (%)	Decisions + LLM	78.9357	74.9446	82.8194	451	429	459	8	459
AcuityBench: Primary reference set: Agreement with a single reference level	AcuityBench	Reference agreement	Reference agreement (%)	Decisions	79.6009	75.7709	83.4071	451	429	459	8	459
AcuityBench: Primary reference set: Agreement with a single reference level	AcuityBench	Reference agreement	Reference agreement (%)	Jev + LLM	78.4922	74.4966	82.3147	451	429	459	8	459
AcuityBench: Primary reference set: Agreement with a single reference level	AcuityBench	Reference agreement	Reference agreement (%)	Jev	76.7184	72.7069	80.6667	451	429	459	8	459
AcuityBench: Primary reference set: Agreement with a single reference level	AcuityBench	Reference agreement	Reference agreement (%)	LLM	78.2705	74.3421	82.1029	451	429	459	8	459
AcuityBench: Primary reference set: Emergency recommendation for reference emergencies	AcuityBench	Reference agreement	Emergency recommendation (%)	Decisions + LLM	90.7317	86.5385	94.5819	205	199	212	7	212
AcuityBench: Primary reference set: Emergency recommendation for reference emergencies	AcuityBench	Reference agreement	Emergency recommendation (%)	Decisions	91.7073	87.6847	95.1691	205	199	212	7	212
AcuityBench: Primary reference set: Emergency recommendation for reference emergencies	AcuityBench	Reference agreement	Emergency recommendation (%)	Jev + LLM	90.2439	85.8537	94.1463	205	199	212	7	212
AcuityBench: Primary reference set: Emergency recommendation for reference emergencies	AcuityBench	Reference agreement	Emergency recommendation (%)	Jev	84.3902	79.2271	89.2157	205	199	212	7	212
AcuityBench: Primary reference set: Emergency recommendation for reference emergencies	AcuityBench	Reference agreement	Emergency recommendation (%)	LLM	91.2195	87.1287	94.7867	205	199	212	7	212
AcuityBench: Primary reference set: Emergency recommendation for clear nonemergencies	AcuityBench	Reference agreement	Emergency recommendation (%)	Decisions + LLM	1.03093	0	2.60417	194	185	196	2	196
AcuityBench: Primary reference set: Emergency recommendation for clear nonemergencies	AcuityBench	Reference agreement	Emergency recommendation (%)	Decisions	1.03093	0	2.60417	194	185	196	2	196
AcuityBench: Primary reference set: Emergency recommendation for clear nonemergencies	AcuityBench	Reference agreement	Emergency recommendation (%)	Jev + LLM	1.03093	0	2.60417	194	185	196	2	196
AcuityBench: Primary reference set: Emergency recommendation for clear nonemergencies	AcuityBench	Reference agreement	Emergency recommendation (%)	Jev	0.515464	0	1.57895	194	185	196	2	196
AcuityBench: Primary reference set: Emergency recommendation for clear nonemergencies	AcuityBench	Reference agreement	Emergency recommendation (%)	LLM	1.54639	0	3.58974	194	185	196	2	196
AcuityBench: Primary reference set: Emergency recommendation for home or weeks reference	AcuityBench	Reference agreement	Emergency recommendation (%)	Decisions + LLM	1.16279	0	2.94118	172	164	173	1	173
AcuityBench: Primary reference set: Emergency recommendation for home or weeks reference	AcuityBench	Reference agreement	Emergency recommendation (%)	Decisions	1.16279	0	2.94118	172	164	173	1	173
AcuityBench: Primary reference set: Emergency recommendation for home or weeks reference	AcuityBench	Reference agreement	Emergency recommendation (%)	Jev + LLM	1.16279	0	2.94118	172	164	173	1	173
AcuityBench: Primary reference set: Emergency recommendation for home or weeks reference	AcuityBench	Reference agreement	Emergency recommendation (%)	Jev	0.581395	0	1.77515	172	164	173	1	173
AcuityBench: Primary reference set: Emergency recommendation for home or weeks reference	AcuityBench	Reference agreement	Emergency recommendation (%)	LLM	1.74419	0	4.02299	172	164	173	1	173
AcuityBench: Primary reference set: Emergency recommendation for 24-48-hour reference	AcuityBench	Reference agreement	Emergency recommendation (%)	Decisions + LLM	13.5135	5.47945	22.6667	74	66	74	0	74
AcuityBench: Primary reference set: Emergency recommendation for 24-48-hour reference	AcuityBench	Reference agreement	Emergency recommendation (%)	Decisions	13.5135	5.47945	22.6667	74	66	74	0	74
AcuityBench: Primary reference set: Emergency recommendation for 24-48-hour reference	AcuityBench	Reference agreement	Emergency recommendation (%)	Jev + LLM	13.5135	5.47945	22.6667	74	66	74	0	74
AcuityBench: Primary reference set: Emergency recommendation for 24-48-hour reference	AcuityBench	Reference agreement	Emergency recommendation (%)	Jev	8.10811	2.63158	14.87	74	66	74	0	74
AcuityBench: Primary reference set: Emergency recommendation for 24-48-hour reference	AcuityBench	Reference agreement	Emergency recommendation (%)	LLM	13.5135	5.55556	22.6696	74	66	74	0	74
AcuityBench: Primary reference set: Emergency recommendation for 24-48-hour or emergency range	AcuityBench	Reference agreement	Emergency recommendation (%)	Decisions + LLM	46.3415	34.1176	58.0247	82	69	83	1	83
AcuityBench: Primary reference set: Emergency recommendation for 24-48-hour or emergency range	AcuityBench	Reference agreement	Emergency recommendation (%)	Decisions	46.3415	34.1176	58.0247	82	69	83	1	83
AcuityBench: Primary reference set: Emergency recommendation for 24-48-hour or emergency range	AcuityBench	Reference agreement	Emergency recommendation (%)	Jev + LLM	39.0244	27.5	50	82	69	83	1	83
AcuityBench: Primary reference set: Emergency recommendation for 24-48-hour or emergency range	AcuityBench	Reference agreement	Emergency recommendation (%)	Jev	24.3902	15.2941	34.4828	82	69	83	1	83
AcuityBench: Primary reference set: Emergency recommendation for 24-48-hour or emergency range	AcuityBench	Reference agreement	Emergency recommendation (%)	LLM	47.561	36.25	59.0361	82	69	83	1	83
AcuityBench: Primary reference set: Emergency recommendation for nonemergency references	AcuityBench	Reference agreement	Emergency recommendation (%)	Decisions + LLM	5.48387	2.89389	8.46906	310	291	312	2	312
AcuityBench: Primary reference set: Emergency recommendation for nonemergency references	AcuityBench	Reference agreement	Emergency recommendation (%)	Decisions	5.48387	2.89389	8.46906	310	291	312	2	312
AcuityBench: Primary reference set: Emergency recommendation for nonemergency references	AcuityBench	Reference agreement	Emergency recommendation (%)	Jev + LLM	5.48387	2.89389	8.44156	310	291	312	2	312
AcuityBench: Primary reference set: Emergency recommendation for nonemergency references	AcuityBench	Reference agreement	Emergency recommendation (%)	Jev	3.54839	1.59236	6.03175	310	291	312	2	312
AcuityBench: Primary reference set: Emergency recommendation for nonemergency references	AcuityBench	Reference agreement	Emergency recommendation (%)	LLM	6.12903	3.28947	9.17722	310	291	312	2	312
AcuityBench: Ambiguous reference set: Reference agreement	AcuityBench	Reference agreement	Reference agreement (%)	Decisions + LLM	62.1053	55.2632	68.9474	190	190	195	5	195
AcuityBench: Ambiguous reference set: Reference agreement	AcuityBench	Reference agreement	Reference agreement (%)	Decisions	63.1579	56.3158	70	190	190	195	5	195
AcuityBench: Ambiguous reference set: Reference agreement	AcuityBench	Reference agreement	Reference agreement (%)	Jev + LLM	57.3684	50.5263	64.2105	190	190	195	5	195
AcuityBench: Ambiguous reference set: Reference agreement	AcuityBench	Reference agreement	Reference agreement (%)	Jev	58.9474	52.1053	65.7895	190	190	195	5	195
AcuityBench: Ambiguous reference set: Reference agreement	AcuityBench	Reference agreement	Reference agreement (%)	LLM	60.5263	53.6842	67.3684	190	190	195	5	195
AcuityBench: Ambiguous reference set: Agreement with a single reference level	AcuityBench	Reference agreement	Reference agreement (%)	Decisions + LLM	57.6	48.8	66.4	125	125	128	3	128
AcuityBench: Ambiguous reference set: Agreement with a single reference level	AcuityBench	Reference agreement	Reference agreement (%)	Decisions	57.6	48.8	66.4	125	125	128	3	128
AcuityBench: Ambiguous reference set: Agreement with a single reference level	AcuityBench	Reference agreement	Reference agreement (%)	Jev + LLM	53.6	44.8	62.4	125	125	128	3	128
AcuityBench: Ambiguous reference set: Agreement with a single reference level	AcuityBench	Reference agreement	Reference agreement (%)	Jev	54.4	45.6	63.2	125	125	128	3	128
AcuityBench: Ambiguous reference set: Agreement with a single reference level	AcuityBench	Reference agreement	Reference agreement (%)	LLM	56	47.2	64.8	125	125	128	3	128
AcuityBench: Ambiguous reference set: Emergency recommendation for reference emergencies	AcuityBench	Reference agreement	Emergency recommendation (%)	Decisions + LLM	95.2381	85.7143	100	21	21	21	0	21
AcuityBench: Ambiguous reference set: Emergency recommendation for reference emergencies	AcuityBench	Reference agreement	Emergency recommendation (%)	Decisions	95.2381	85.7143	100	21	21	21	0	21
AcuityBench: Ambiguous reference set: Emergency recommendation for reference emergencies	AcuityBench	Reference agreement	Emergency recommendation (%)	Jev + LLM	90.4762	76.1905	100	21	21	21	0	21
AcuityBench: Ambiguous reference set: Emergency recommendation for reference emergencies	AcuityBench	Reference agreement	Emergency recommendation (%)	Jev	85.7143	71.4286	100	21	21	21	0	21
AcuityBench: Ambiguous reference set: Emergency recommendation for reference emergencies	AcuityBench	Reference agreement	Emergency recommendation (%)	LLM	85.7143	71.4286	100	21	21	21	0	21
AcuityBench: Ambiguous reference set: Emergency recommendation for clear nonemergencies	AcuityBench	Reference agreement	Emergency recommendation (%)	Decisions + LLM	12.8571	5.71429	21.4286	70	70	72	2	72
AcuityBench: Ambiguous reference set: Emergency recommendation for clear nonemergencies	AcuityBench	Reference agreement	Emergency recommendation (%)	Decisions	12.8571	5.71429	21.4286	70	70	72	2	72
AcuityBench: Ambiguous reference set: Emergency recommendation for clear nonemergencies	AcuityBench	Reference agreement	Emergency recommendation (%)	Jev + LLM	17.1429	8.57143	25.7143	70	70	72	2	72
AcuityBench: Ambiguous reference set: Emergency recommendation for clear nonemergencies	AcuityBench	Reference agreement	Emergency recommendation (%)	Jev	12.8571	5.71429	21.4286	70	70	72	2	72
AcuityBench: Ambiguous reference set: Emergency recommendation for clear nonemergencies	AcuityBench	Reference agreement	Emergency recommendation (%)	LLM	12.8571	5.71429	21.4286	70	70	72	2	72
AcuityBench: Ambiguous reference set: Emergency recommendation for home or weeks reference	AcuityBench	Reference agreement	Emergency recommendation (%)	Decisions + LLM	14.5455	5.45455	23.6364	55	55	56	1	56
AcuityBench: Ambiguous reference set: Emergency recommendation for home or weeks reference	AcuityBench	Reference agreement	Emergency recommendation (%)	Decisions	14.5455	5.45455	23.6364	55	55	56	1	56
AcuityBench: Ambiguous reference set: Emergency recommendation for home or weeks reference	AcuityBench	Reference agreement	Emergency recommendation (%)	Jev + LLM	18.1818	9.09091	29.0909	55	55	56	1	56
AcuityBench: Ambiguous reference set: Emergency recommendation for home or weeks reference	AcuityBench	Reference agreement	Emergency recommendation (%)	Jev	12.7273	5.45455	21.8182	55	55	56	1	56
AcuityBench: Ambiguous reference set: Emergency recommendation for home or weeks reference	AcuityBench	Reference agreement	Emergency recommendation (%)	LLM	16.3636	7.27273	27.2727	55	55	56	1	56
AcuityBench: Ambiguous reference set: Emergency recommendation for 24-48-hour reference	AcuityBench	Reference agreement	Emergency recommendation (%)	Decisions + LLM	20.4082	10.2041	32.6531	49	49	51	2	51
AcuityBench: Ambiguous reference set: Emergency recommendation for 24-48-hour reference	AcuityBench	Reference agreement	Emergency recommendation (%)	Decisions	20.4082	10.2041	32.6531	49	49	51	2	51
AcuityBench: Ambiguous reference set: Emergency recommendation for 24-48-hour reference	AcuityBench	Reference agreement	Emergency recommendation (%)	Jev + LLM	22.449	12.2449	34.6939	49	49	51	2	51
AcuityBench: Ambiguous reference set: Emergency recommendation for 24-48-hour reference	AcuityBench	Reference agreement	Emergency recommendation (%)	Jev	20.4082	10.2041	32.6531	49	49	51	2	51
AcuityBench: Ambiguous reference set: Emergency recommendation for 24-48-hour reference	AcuityBench	Reference agreement	Emergency recommendation (%)	LLM	20.4082	10.2041	32.6531	49	49	51	2	51
AcuityBench: Ambiguous reference set: Emergency recommendation for 24-48-hour or emergency range	AcuityBench	Reference agreement	Emergency recommendation (%)	Decisions + LLM	30.7692	15.3846	50	26	26	27	1	27
AcuityBench: Ambiguous reference set: Emergency recommendation for 24-48-hour or emergency range	AcuityBench	Reference agreement	Emergency recommendation (%)	Decisions	26.9231	11.5385	46.1538	26	26	27	1	27
AcuityBench: Ambiguous reference set: Emergency recommendation for 24-48-hour or emergency range	AcuityBench	Reference agreement	Emergency recommendation (%)	Jev + LLM	23.0769	7.69231	38.4615	26	26	27	1	27
AcuityBench: Ambiguous reference set: Emergency recommendation for 24-48-hour or emergency range	AcuityBench	Reference agreement	Emergency recommendation (%)	Jev	15.3846	3.84615	30.7692	26	26	27	1	27
AcuityBench: Ambiguous reference set: Emergency recommendation for 24-48-hour or emergency range	AcuityBench	Reference agreement	Emergency recommendation (%)	LLM	26.9231	11.5385	46.1538	26	26	27	1	27
AcuityBench: Ambiguous reference set: Emergency recommendation for nonemergency references	AcuityBench	Reference agreement	Emergency recommendation (%)	Decisions + LLM	15.3846	9.79021	21.6783	143	143	147	4	147
AcuityBench: Ambiguous reference set: Emergency recommendation for nonemergency references	AcuityBench	Reference agreement	Emergency recommendation (%)	Decisions	15.3846	9.79021	21.6783	143	143	147	4	147
AcuityBench: Ambiguous reference set: Emergency recommendation for nonemergency references	AcuityBench	Reference agreement	Emergency recommendation (%)	Jev + LLM	19.5804	13.2867	26.5734	143	143	147	4	147
AcuityBench: Ambiguous reference set: Emergency recommendation for nonemergency references	AcuityBench	Reference agreement	Emergency recommendation (%)	Jev	15.3846	9.79021	21.6783	143	143	147	4	147
AcuityBench: Ambiguous reference set: Emergency recommendation for nonemergency references	AcuityBench	Reference agreement	Emergency recommendation (%)	LLM	16.0839	10.4895	22.3776	143	143	147	4	147
AcuityBench: Primary reference set: HealthBench: Reference agreement	AcuityBench	Reference agreement	Reference agreement (%)	Decisions + LLM	85.2381	80.4762	90	210	210	218	8	218
AcuityBench: Primary reference set: HealthBench: Reference agreement	AcuityBench	Reference agreement	Reference agreement (%)	Decisions	86.6667	81.9048	90.9524	210	210	218	8	218
AcuityBench: Primary reference set: HealthBench: Reference agreement	AcuityBench	Reference agreement	Reference agreement (%)	Jev + LLM	88.5714	84.2857	92.8571	210	210	218	8	218
AcuityBench: Primary reference set: HealthBench: Reference agreement	AcuityBench	Reference agreement	Reference agreement (%)	Jev	86.6667	81.9048	90.9524	210	210	218	8	218
AcuityBench: Primary reference set: HealthBench: Reference agreement	AcuityBench	Reference agreement	Reference agreement (%)	LLM	86.1905	81.4286	90.4762	210	210	218	8	218
AcuityBench: Primary reference set: HealthBench: Agreement with a single reference level	AcuityBench	Reference agreement	Reference agreement (%)	Decisions + LLM	84	78.2857	89.1429	175	175	182	7	182
AcuityBench: Primary reference set: HealthBench: Agreement with a single reference level	AcuityBench	Reference agreement	Reference agreement (%)	Decisions	85.7143	80.5714	90.8571	175	175	182	7	182
AcuityBench: Primary reference set: HealthBench: Agreement with a single reference level	AcuityBench	Reference agreement	Reference agreement (%)	Jev + LLM	87.4286	82.2857	92	175	175	182	7	182
AcuityBench: Primary reference set: HealthBench: Agreement with a single reference level	AcuityBench	Reference agreement	Reference agreement (%)	Jev	84.5714	78.8571	89.7143	175	175	182	7	182
AcuityBench: Primary reference set: HealthBench: Agreement with a single reference level	AcuityBench	Reference agreement	Reference agreement (%)	LLM	85.7143	80.5714	90.8571	175	175	182	7	182
AcuityBench: Primary reference set: HealthBench: Emergency recommendation for reference emergencies	AcuityBench	Reference agreement	Emergency recommendation (%)	Decisions + LLM	90.8397	85.4962	95.4198	131	131	138	7	138
AcuityBench: Primary reference set: HealthBench: Emergency recommendation for reference emergencies	AcuityBench	Reference agreement	Emergency recommendation (%)	Decisions	92.3664	87.7863	96.9466	131	131	138	7	138
AcuityBench: Primary reference set: HealthBench: Emergency recommendation for reference emergencies	AcuityBench	Reference agreement	Emergency recommendation (%)	Jev + LLM	90.0763	84.7328	94.6565	131	131	138	7	138
AcuityBench: Primary reference set: HealthBench: Emergency recommendation for reference emergencies	AcuityBench	Reference agreement	Emergency recommendation (%)	Jev	86.2595	80.1527	91.6031	131	131	138	7	138
AcuityBench: Primary reference set: HealthBench: Emergency recommendation for reference emergencies	AcuityBench	Reference agreement	Emergency recommendation (%)	LLM	91.6031	87.0229	96.1832	131	131	138	7	138
AcuityBench: Primary reference set: HealthBench: Emergency recommendation for clear nonemergencies	AcuityBench	Reference agreement	Emergency recommendation (%)	Decisions + LLM	0	0	0	41	41	42	1	42
AcuityBench: Primary reference set: HealthBench: Emergency recommendation for clear nonemergencies	AcuityBench	Reference agreement	Emergency recommendation (%)	Decisions	0	0	0	41	41	42	1	42
AcuityBench: Primary reference set: HealthBench: Emergency recommendation for clear nonemergencies	AcuityBench	Reference agreement	Emergency recommendation (%)	Jev + LLM	0	0	0	41	41	42	1	42
AcuityBench: Primary reference set: HealthBench: Emergency recommendation for clear nonemergencies	AcuityBench	Reference agreement	Emergency recommendation (%)	Jev	0	0	0	41	41	42	1	42
AcuityBench: Primary reference set: HealthBench: Emergency recommendation for clear nonemergencies	AcuityBench	Reference agreement	Emergency recommendation (%)	LLM	0	0	0	41	41	42	1	42
AcuityBench: Primary reference set: HealthBench: Emergency recommendation for home or weeks reference	AcuityBench	Reference agreement	Emergency recommendation (%)	Decisions + LLM	0	0	0	34	34	34	0	34
AcuityBench: Primary reference set: HealthBench: Emergency recommendation for home or weeks reference	AcuityBench	Reference agreement	Emergency recommendation (%)	Decisions	0	0	0	34	34	34	0	34
AcuityBench: Primary reference set: HealthBench: Emergency recommendation for home or weeks reference	AcuityBench	Reference agreement	Emergency recommendation (%)	Jev + LLM	0	0	0	34	34	34	0	34
AcuityBench: Primary reference set: HealthBench: Emergency recommendation for home or weeks reference	AcuityBench	Reference agreement	Emergency recommendation (%)	Jev	0	0	0	34	34	34	0	34
AcuityBench: Primary reference set: HealthBench: Emergency recommendation for home or weeks reference	AcuityBench	Reference agreement	Emergency recommendation (%)	LLM	0	0	0	34	34	34	0	34
AcuityBench: Primary reference set: HealthBench: Emergency recommendation for 24-48-hour reference	AcuityBench	Reference agreement	Emergency recommendation (%)	Decisions + LLM	0	0	0	10	10	10	0	10
AcuityBench: Primary reference set: HealthBench: Emergency recommendation for 24-48-hour reference	AcuityBench	Reference agreement	Emergency recommendation (%)	Decisions	0	0	0	10	10	10	0	10
AcuityBench: Primary reference set: HealthBench: Emergency recommendation for 24-48-hour reference	AcuityBench	Reference agreement	Emergency recommendation (%)	Jev + LLM	10	0	30	10	10	10	0	10
AcuityBench: Primary reference set: HealthBench: Emergency recommendation for 24-48-hour reference	AcuityBench	Reference agreement	Emergency recommendation (%)	Jev	10	0	30	10	10	10	0	10
AcuityBench: Primary reference set: HealthBench: Emergency recommendation for 24-48-hour reference	AcuityBench	Reference agreement	Emergency recommendation (%)	LLM	0	0	0	10	10	10	0	10
AcuityBench: Primary reference set: HealthBench: Emergency recommendation for 24-48-hour or emergency range	AcuityBench	Reference agreement	Emergency recommendation (%)	Decisions + LLM	25	10	45	20	20	20	0	20
AcuityBench: Primary reference set: HealthBench: Emergency recommendation for 24-48-hour or emergency range	AcuityBench	Reference agreement	Emergency recommendation (%)	Decisions	25	10	45	20	20	20	0	20
AcuityBench: Primary reference set: HealthBench: Emergency recommendation for 24-48-hour or emergency range	AcuityBench	Reference agreement	Emergency recommendation (%)	Jev + LLM	10	0	25	20	20	20	0	20
AcuityBench: Primary reference set: HealthBench: Emergency recommendation for 24-48-hour or emergency range	AcuityBench	Reference agreement	Emergency recommendation (%)	Jev	10	0	25	20	20	20	0	20
AcuityBench: Primary reference set: HealthBench: Emergency recommendation for 24-48-hour or emergency range	AcuityBench	Reference agreement	Emergency recommendation (%)	LLM	25	5	45	20	20	20	0	20
AcuityBench: Primary reference set: HealthBench: Emergency recommendation for nonemergency references	AcuityBench	Reference agreement	Emergency recommendation (%)	Decisions + LLM	0	0	0	59	59	60	1	60
AcuityBench: Primary reference set: HealthBench: Emergency recommendation for nonemergency references	AcuityBench	Reference agreement	Emergency recommendation (%)	Decisions	0	0	0	59	59	60	1	60
AcuityBench: Primary reference set: HealthBench: Emergency recommendation for nonemergency references	AcuityBench	Reference agreement	Emergency recommendation (%)	Jev + LLM	1.69492	0	5.08475	59	59	60	1	60
AcuityBench: Primary reference set: HealthBench: Emergency recommendation for nonemergency references	AcuityBench	Reference agreement	Emergency recommendation (%)	Jev	1.69492	0	5.08475	59	59	60	1	60
AcuityBench: Primary reference set: HealthBench: Emergency recommendation for nonemergency references	AcuityBench	Reference agreement	Emergency recommendation (%)	LLM	0	0	0	59	59	60	1	60
AcuityBench: Primary reference set: Patient messages from Reddit: Reference agreement	AcuityBench	Reference agreement	Reference agreement (%)	Decisions + LLM	77.193	71.4912	82.4561	228	228	229	1	229
AcuityBench: Primary reference set: Patient messages from Reddit: Reference agreement	AcuityBench	Reference agreement	Reference agreement (%)	Decisions	77.193	71.4912	82.4561	228	228	229	1	229
AcuityBench: Primary reference set: Patient messages from Reddit: Reference agreement	AcuityBench	Reference agreement	Reference agreement (%)	Jev + LLM	75.8772	70.1754	81.1404	228	228	229	1	229
AcuityBench: Primary reference set: Patient messages from Reddit: Reference agreement	AcuityBench	Reference agreement	Reference agreement (%)	Jev	75	69.2982	80.2632	228	228	229	1	229
AcuityBench: Primary reference set: Patient messages from Reddit: Reference agreement	AcuityBench	Reference agreement	Reference agreement (%)	LLM	75	69.2982	80.7018	228	228	229	1	229
AcuityBench: Primary reference set: Patient messages from Reddit: Agreement with a single reference level	AcuityBench	Reference agreement	Reference agreement (%)	Decisions + LLM	73.743	67.0391	79.8883	179	179	180	1	180
AcuityBench: Primary reference set: Patient messages from Reddit: Agreement with a single reference level	AcuityBench	Reference agreement	Reference agreement (%)	Decisions	73.743	67.0391	79.8883	179	179	180	1	180
AcuityBench: Primary reference set: Patient messages from Reddit: Agreement with a single reference level	AcuityBench	Reference agreement	Reference agreement (%)	Jev + LLM	72.067	65.3631	78.2123	179	179	180	1	180
AcuityBench: Primary reference set: Patient messages from Reddit: Agreement with a single reference level	AcuityBench	Reference agreement	Reference agreement (%)	Jev	70.3911	63.6872	77.095	179	179	180	1	180
AcuityBench: Primary reference set: Patient messages from Reddit: Agreement with a single reference level	AcuityBench	Reference agreement	Reference agreement (%)	LLM	71.5084	64.8045	78.2123	179	179	180	1	180
AcuityBench: Primary reference set: Patient messages from Reddit: Emergency recommendation for reference emergencies	AcuityBench	Reference agreement	Emergency recommendation (%)	Decisions + LLM	95.2381	88.0952	100	42	42	42	0	42
AcuityBench: Primary reference set: Patient messages from Reddit: Emergency recommendation for reference emergencies	AcuityBench	Reference agreement	Emergency recommendation (%)	Decisions	95.2381	88.0952	100	42	42	42	0	42
AcuityBench: Primary reference set: Patient messages from Reddit: Emergency recommendation for reference emergencies	AcuityBench	Reference agreement	Emergency recommendation (%)	Jev + LLM	95.2381	88.0952	100	42	42	42	0	42
AcuityBench: Primary reference set: Patient messages from Reddit: Emergency recommendation for reference emergencies	AcuityBench	Reference agreement	Emergency recommendation (%)	Jev	83.3333	71.4286	92.8571	42	42	42	0	42
AcuityBench: Primary reference set: Patient messages from Reddit: Emergency recommendation for reference emergencies	AcuityBench	Reference agreement	Emergency recommendation (%)	LLM	92.8571	85.7143	100	42	42	42	0	42
AcuityBench: Primary reference set: Patient messages from Reddit: Emergency recommendation for clear nonemergencies	AcuityBench	Reference agreement	Emergency recommendation (%)	Decisions + LLM	1.88679	0	4.71698	106	106	107	1	107
AcuityBench: Primary reference set: Patient messages from Reddit: Emergency recommendation for clear nonemergencies	AcuityBench	Reference agreement	Emergency recommendation (%)	Decisions	1.88679	0	4.71698	106	106	107	1	107
AcuityBench: Primary reference set: Patient messages from Reddit: Emergency recommendation for clear nonemergencies	AcuityBench	Reference agreement	Emergency recommendation (%)	Jev + LLM	1.88679	0	4.71698	106	106	107	1	107
AcuityBench: Primary reference set: Patient messages from Reddit: Emergency recommendation for clear nonemergencies	AcuityBench	Reference agreement	Emergency recommendation (%)	Jev	0.943396	0	2.83019	106	106	107	1	107
AcuityBench: Primary reference set: Patient messages from Reddit: Emergency recommendation for clear nonemergencies	AcuityBench	Reference agreement	Emergency recommendation (%)	LLM	2.83019	0	6.60377	106	106	107	1	107
AcuityBench: Primary reference set: Patient messages from Reddit: Emergency recommendation for home or weeks reference	AcuityBench	Reference agreement	Emergency recommendation (%)	Decisions + LLM	2	0	5	100	100	101	1	101
AcuityBench: Primary reference set: Patient messages from Reddit: Emergency recommendation for home or weeks reference	AcuityBench	Reference agreement	Emergency recommendation (%)	Decisions	2	0	5	100	100	101	1	101
AcuityBench: Primary reference set: Patient messages from Reddit: Emergency recommendation for home or weeks reference	AcuityBench	Reference agreement	Emergency recommendation (%)	Jev + LLM	2	0	5	100	100	101	1	101
AcuityBench: Primary reference set: Patient messages from Reddit: Emergency recommendation for home or weeks reference	AcuityBench	Reference agreement	Emergency recommendation (%)	Jev	1	0	3	100	100	101	1	101
AcuityBench: Primary reference set: Patient messages from Reddit: Emergency recommendation for home or weeks reference	AcuityBench	Reference agreement	Emergency recommendation (%)	LLM	3	0	7	100	100	101	1	101
AcuityBench: Primary reference set: Patient messages from Reddit: Emergency recommendation for 24-48-hour reference	AcuityBench	Reference agreement	Emergency recommendation (%)	Decisions + LLM	21.6216	8.10811	35.1351	37	37	37	0	37
AcuityBench: Primary reference set: Patient messages from Reddit: Emergency recommendation for 24-48-hour reference	AcuityBench	Reference agreement	Emergency recommendation (%)	Decisions	21.6216	8.10811	35.1351	37	37	37	0	37
AcuityBench: Primary reference set: Patient messages from Reddit: Emergency recommendation for 24-48-hour reference	AcuityBench	Reference agreement	Emergency recommendation (%)	Jev + LLM	18.9189	8.10811	32.4324	37	37	37	0	37
AcuityBench: Primary reference set: Patient messages from Reddit: Emergency recommendation for 24-48-hour reference	AcuityBench	Reference agreement	Emergency recommendation (%)	Jev	13.5135	2.7027	24.3243	37	37	37	0	37
AcuityBench: Primary reference set: Patient messages from Reddit: Emergency recommendation for 24-48-hour reference	AcuityBench	Reference agreement	Emergency recommendation (%)	LLM	21.6216	8.10811	35.1351	37	37	37	0	37
AcuityBench: Primary reference set: Patient messages from Reddit: Emergency recommendation for 24-48-hour or emergency range	AcuityBench	Reference agreement	Emergency recommendation (%)	Decisions + LLM	48	28	68	25	25	25	0	25
AcuityBench: Primary reference set: Patient messages from Reddit: Emergency recommendation for 24-48-hour or emergency range	AcuityBench	Reference agreement	Emergency recommendation (%)	Decisions	48	28	68	25	25	25	0	25
AcuityBench: Primary reference set: Patient messages from Reddit: Emergency recommendation for 24-48-hour or emergency range	AcuityBench	Reference agreement	Emergency recommendation (%)	Jev + LLM	52	32	72	25	25	25	0	25
AcuityBench: Primary reference set: Patient messages from Reddit: Emergency recommendation for 24-48-hour or emergency range	AcuityBench	Reference agreement	Emergency recommendation (%)	Jev	48	28	68	25	25	25	0	25
AcuityBench: Primary reference set: Patient messages from Reddit: Emergency recommendation for 24-48-hour or emergency range	AcuityBench	Reference agreement	Emergency recommendation (%)	LLM	56	36	76	25	25	25	0	25
AcuityBench: Primary reference set: Patient messages from Reddit: Emergency recommendation for nonemergency references	AcuityBench	Reference agreement	Emergency recommendation (%)	Decisions + LLM	7.45342	3.72671	11.8012	161	161	162	1	162
AcuityBench: Primary reference set: Patient messages from Reddit: Emergency recommendation for nonemergency references	AcuityBench	Reference agreement	Emergency recommendation (%)	Decisions	7.45342	3.72671	11.8012	161	161	162	1	162
AcuityBench: Primary reference set: Patient messages from Reddit: Emergency recommendation for nonemergency references	AcuityBench	Reference agreement	Emergency recommendation (%)	Jev + LLM	6.8323	3.10559	10.559	161	161	162	1	162
AcuityBench: Primary reference set: Patient messages from Reddit: Emergency recommendation for nonemergency references	AcuityBench	Reference agreement	Emergency recommendation (%)	Jev	4.34783	1.24224	7.45342	161	161	162	1	162
AcuityBench: Primary reference set: Patient messages from Reddit: Emergency recommendation for nonemergency references	AcuityBench	Reference agreement	Emergency recommendation (%)	LLM	8.69565	4.34783	13.0435	161	161	162	1	162
AcuityBench: Primary reference set: Synthetic patient messages: Reference agreement	AcuityBench	Reference agreement	Reference agreement (%)	Decisions + LLM	88.0952	78.5714	97.619	42	42	42	0	42
AcuityBench: Primary reference set: Synthetic patient messages: Reference agreement	AcuityBench	Reference agreement	Reference agreement (%)	Decisions	88.0952	78.5714	97.619	42	42	42	0	42
AcuityBench: Primary reference set: Synthetic patient messages: Reference agreement	AcuityBench	Reference agreement	Reference agreement (%)	Jev + LLM	85.7143	73.8095	95.2381	42	42	42	0	42
AcuityBench: Primary reference set: Synthetic patient messages: Reference agreement	AcuityBench	Reference agreement	Reference agreement (%)	Jev	85.7143	73.8095	95.2381	42	42	42	0	42
AcuityBench: Primary reference set: Synthetic patient messages: Reference agreement	AcuityBench	Reference agreement	Reference agreement (%)	LLM	85.7143	73.8095	95.2381	42	42	42	0	42
AcuityBench: Primary reference set: Synthetic patient messages: Agreement with a single reference level	AcuityBench	Reference agreement	Reference agreement (%)	Decisions + LLM	84.2105	68.4211	100	19	19	19	0	19
AcuityBench: Primary reference set: Synthetic patient messages: Agreement with a single reference level	AcuityBench	Reference agreement	Reference agreement (%)	Decisions	84.2105	68.4211	100	19	19	19	0	19
AcuityBench: Primary reference set: Synthetic patient messages: Agreement with a single reference level	AcuityBench	Reference agreement	Reference agreement (%)	Jev + LLM	78.9474	57.8947	94.7368	19	19	19	0	19
AcuityBench: Primary reference set: Synthetic patient messages: Agreement with a single reference level	AcuityBench	Reference agreement	Reference agreement (%)	Jev	78.9474	57.8947	94.7368	19	19	19	0	19
AcuityBench: Primary reference set: Synthetic patient messages: Agreement with a single reference level	AcuityBench	Reference agreement	Reference agreement (%)	LLM	78.9474	57.8947	94.7368	19	19	19	0	19
AcuityBench: Primary reference set: Synthetic patient messages: Emergency recommendation for reference emergencies	AcuityBench	Reference agreement	Emergency recommendation (%)	Decisions + LLM	66.6667	0	100	3	3	3	0	3
AcuityBench: Primary reference set: Synthetic patient messages: Emergency recommendation for reference emergencies	AcuityBench	Reference agreement	Emergency recommendation (%)	Decisions	66.6667	0	100	3	3	3	0	3
AcuityBench: Primary reference set: Synthetic patient messages: Emergency recommendation for reference emergencies	AcuityBench	Reference agreement	Emergency recommendation (%)	Jev + LLM	66.6667	0	100	3	3	3	0	3
AcuityBench: Primary reference set: Synthetic patient messages: Emergency recommendation for reference emergencies	AcuityBench	Reference agreement	Emergency recommendation (%)	Jev	66.6667	0	100	3	3	3	0	3
AcuityBench: Primary reference set: Synthetic patient messages: Emergency recommendation for reference emergencies	AcuityBench	Reference agreement	Emergency recommendation (%)	LLM	100	100	100	3	3	3	0	3
AcuityBench: Primary reference set: Synthetic patient messages: Emergency recommendation for clear nonemergencies	AcuityBench	Reference agreement	Emergency recommendation (%)	Decisions + LLM	0	0	0	13	13	13	0	13
AcuityBench: Primary reference set: Synthetic patient messages: Emergency recommendation for clear nonemergencies	AcuityBench	Reference agreement	Emergency recommendation (%)	Decisions	0	0	0	13	13	13	0	13
AcuityBench: Primary reference set: Synthetic patient messages: Emergency recommendation for clear nonemergencies	AcuityBench	Reference agreement	Emergency recommendation (%)	Jev + LLM	0	0	0	13	13	13	0	13
AcuityBench: Primary reference set: Synthetic patient messages: Emergency recommendation for clear nonemergencies	AcuityBench	Reference agreement	Emergency recommendation (%)	Jev	0	0	0	13	13	13	0	13
AcuityBench: Primary reference set: Synthetic patient messages: Emergency recommendation for clear nonemergencies	AcuityBench	Reference agreement	Emergency recommendation (%)	LLM	0	0	0	13	13	13	0	13
AcuityBench: Primary reference set: Synthetic patient messages: Emergency recommendation for home or weeks reference	AcuityBench	Reference agreement	Emergency recommendation (%)	Decisions + LLM	0	0	0	7	7	7	0	7
AcuityBench: Primary reference set: Synthetic patient messages: Emergency recommendation for home or weeks reference	AcuityBench	Reference agreement	Emergency recommendation (%)	Decisions	0	0	0	7	7	7	0	7
AcuityBench: Primary reference set: Synthetic patient messages: Emergency recommendation for home or weeks reference	AcuityBench	Reference agreement	Emergency recommendation (%)	Jev + LLM	0	0	0	7	7	7	0	7
AcuityBench: Primary reference set: Synthetic patient messages: Emergency recommendation for home or weeks reference	AcuityBench	Reference agreement	Emergency recommendation (%)	Jev	0	0	0	7	7	7	0	7
AcuityBench: Primary reference set: Synthetic patient messages: Emergency recommendation for home or weeks reference	AcuityBench	Reference agreement	Emergency recommendation (%)	LLM	0	0	0	7	7	7	0	7
AcuityBench: Primary reference set: Synthetic patient messages: Emergency recommendation for 24-48-hour reference	AcuityBench	Reference agreement	Emergency recommendation (%)	Decisions + LLM	0	0	0	9	9	9	0	9
AcuityBench: Primary reference set: Synthetic patient messages: Emergency recommendation for 24-48-hour reference	AcuityBench	Reference agreement	Emergency recommendation (%)	Decisions	0	0	0	9	9	9	0	9
AcuityBench: Primary reference set: Synthetic patient messages: Emergency recommendation for 24-48-hour reference	AcuityBench	Reference agreement	Emergency recommendation (%)	Jev + LLM	0	0	0	9	9	9	0	9
AcuityBench: Primary reference set: Synthetic patient messages: Emergency recommendation for 24-48-hour reference	AcuityBench	Reference agreement	Emergency recommendation (%)	Jev	0	0	0	9	9	9	0	9
AcuityBench: Primary reference set: Synthetic patient messages: Emergency recommendation for 24-48-hour reference	AcuityBench	Reference agreement	Emergency recommendation (%)	LLM	0	0	0	9	9	9	0	9
AcuityBench: Primary reference set: Synthetic patient messages: Emergency recommendation for 24-48-hour or emergency range	AcuityBench	Reference agreement	Emergency recommendation (%)	Decisions + LLM	16.6667	0	50	6	6	6	0	6
AcuityBench: Primary reference set: Synthetic patient messages: Emergency recommendation for 24-48-hour or emergency range	AcuityBench	Reference agreement	Emergency recommendation (%)	Decisions	16.6667	0	50	6	6	6	0	6
AcuityBench: Primary reference set: Synthetic patient messages: Emergency recommendation for 24-48-hour or emergency range	AcuityBench	Reference agreement	Emergency recommendation (%)	Jev + LLM	16.6667	0	50	6	6	6	0	6
AcuityBench: Primary reference set: Synthetic patient messages: Emergency recommendation for 24-48-hour or emergency range	AcuityBench	Reference agreement	Emergency recommendation (%)	Jev	16.6667	0	50	6	6	6	0	6
AcuityBench: Primary reference set: Synthetic patient messages: Emergency recommendation for 24-48-hour or emergency range	AcuityBench	Reference agreement	Emergency recommendation (%)	LLM	33.3333	0	66.6667	6	6	6	0	6
AcuityBench: Primary reference set: Synthetic patient messages: Emergency recommendation for nonemergency references	AcuityBench	Reference agreement	Emergency recommendation (%)	Decisions + LLM	3.0303	0	9.09091	33	33	33	0	33
AcuityBench: Primary reference set: Synthetic patient messages: Emergency recommendation for nonemergency references	AcuityBench	Reference agreement	Emergency recommendation (%)	Decisions	3.0303	0	9.09091	33	33	33	0	33
AcuityBench: Primary reference set: Synthetic patient messages: Emergency recommendation for nonemergency references	AcuityBench	Reference agreement	Emergency recommendation (%)	Jev + LLM	3.0303	0	9.09091	33	33	33	0	33
AcuityBench: Primary reference set: Synthetic patient messages: Emergency recommendation for nonemergency references	AcuityBench	Reference agreement	Emergency recommendation (%)	Jev	3.0303	0	9.09091	33	33	33	0	33
AcuityBench: Primary reference set: Synthetic patient messages: Emergency recommendation for nonemergency references	AcuityBench	Reference agreement	Emergency recommendation (%)	LLM	3.0303	0	9.09091	33	33	33	0	33
AcuityBench: Primary reference set: Semigran symptom-checker cases: Reference agreement	AcuityBench	Reference agreement	Reference agreement (%)	Decisions + LLM	85	72.5	95	40	40	40	0	40
AcuityBench: Primary reference set: Semigran symptom-checker cases: Reference agreement	AcuityBench	Reference agreement	Reference agreement (%)	Decisions	85	72.5	95	40	40	40	0	40
AcuityBench: Primary reference set: Semigran symptom-checker cases: Reference agreement	AcuityBench	Reference agreement	Reference agreement (%)	Jev + LLM	65	50	80	40	40	40	0	40
AcuityBench: Primary reference set: Semigran symptom-checker cases: Reference agreement	AcuityBench	Reference agreement	Reference agreement (%)	Jev	60	45	75	40	40	40	0	40
AcuityBench: Primary reference set: Semigran symptom-checker cases: Reference agreement	AcuityBench	Reference agreement	Reference agreement (%)	LLM	77.5	65	90	40	40	40	0	40
AcuityBench: Primary reference set: Semigran symptom-checker cases: Agreement with a single reference level	AcuityBench	Reference agreement	Reference agreement (%)	Decisions + LLM	82.3529	67.6471	94.1176	34	34	34	0	34
AcuityBench: Primary reference set: Semigran symptom-checker cases: Agreement with a single reference level	AcuityBench	Reference agreement	Reference agreement (%)	Decisions	82.3529	67.6471	94.1176	34	34	34	0	34
AcuityBench: Primary reference set: Semigran symptom-checker cases: Agreement with a single reference level	AcuityBench	Reference agreement	Reference agreement (%)	Jev + LLM	61.7647	44.1176	76.4706	34	34	34	0	34
AcuityBench: Primary reference set: Semigran symptom-checker cases: Agreement with a single reference level	AcuityBench	Reference agreement	Reference agreement (%)	Jev	55.8824	38.2353	73.5294	34	34	34	0	34
AcuityBench: Primary reference set: Semigran symptom-checker cases: Agreement with a single reference level	AcuityBench	Reference agreement	Reference agreement (%)	LLM	73.5294	58.8235	88.2353	34	34	34	0	34
AcuityBench: Primary reference set: Semigran symptom-checker cases: Emergency recommendation for reference emergencies	AcuityBench	Reference agreement	Emergency recommendation (%)	Decisions + LLM	82.3529	64.7059	100	17	17	17	0	17
AcuityBench: Primary reference set: Semigran symptom-checker cases: Emergency recommendation for reference emergencies	AcuityBench	Reference agreement	Emergency recommendation (%)	Decisions	82.3529	64.7059	100	17	17	17	0	17
AcuityBench: Primary reference set: Semigran symptom-checker cases: Emergency recommendation for reference emergencies	AcuityBench	Reference agreement	Emergency recommendation (%)	Jev + LLM	76.4706	52.9412	94.1176	17	17	17	0	17
AcuityBench: Primary reference set: Semigran symptom-checker cases: Emergency recommendation for reference emergencies	AcuityBench	Reference agreement	Emergency recommendation (%)	Jev	64.7059	41.1765	88.2353	17	17	17	0	17
AcuityBench: Primary reference set: Semigran symptom-checker cases: Emergency recommendation for reference emergencies	AcuityBench	Reference agreement	Emergency recommendation (%)	LLM	76.4706	52.9412	94.1176	17	17	17	0	17
AcuityBench: Primary reference set: Semigran symptom-checker cases: Emergency recommendation for clear nonemergencies	AcuityBench	Reference agreement	Emergency recommendation (%)	Decisions + LLM	0	0	0	16	16	16	0	16
AcuityBench: Primary reference set: Semigran symptom-checker cases: Emergency recommendation for clear nonemergencies	AcuityBench	Reference agreement	Emergency recommendation (%)	Decisions	0	0	0	16	16	16	0	16
AcuityBench: Primary reference set: Semigran symptom-checker cases: Emergency recommendation for clear nonemergencies	AcuityBench	Reference agreement	Emergency recommendation (%)	Jev + LLM	0	0	0	16	16	16	0	16
AcuityBench: Primary reference set: Semigran symptom-checker cases: Emergency recommendation for clear nonemergencies	AcuityBench	Reference agreement	Emergency recommendation (%)	Jev	0	0	0	16	16	16	0	16
AcuityBench: Primary reference set: Semigran symptom-checker cases: Emergency recommendation for clear nonemergencies	AcuityBench	Reference agreement	Emergency recommendation (%)	LLM	0	0	0	16	16	16	0	16
AcuityBench: Primary reference set: Semigran symptom-checker cases: Emergency recommendation for home or weeks reference	AcuityBench	Reference agreement	Emergency recommendation (%)	Decisions + LLM	0	0	0	15	15	15	0	15
AcuityBench: Primary reference set: Semigran symptom-checker cases: Emergency recommendation for home or weeks reference	AcuityBench	Reference agreement	Emergency recommendation (%)	Decisions	0	0	0	15	15	15	0	15
AcuityBench: Primary reference set: Semigran symptom-checker cases: Emergency recommendation for home or weeks reference	AcuityBench	Reference agreement	Emergency recommendation (%)	Jev + LLM	0	0	0	15	15	15	0	15
AcuityBench: Primary reference set: Semigran symptom-checker cases: Emergency recommendation for home or weeks reference	AcuityBench	Reference agreement	Emergency recommendation (%)	Jev	0	0	0	15	15	15	0	15
AcuityBench: Primary reference set: Semigran symptom-checker cases: Emergency recommendation for home or weeks reference	AcuityBench	Reference agreement	Emergency recommendation (%)	LLM	0	0	0	15	15	15	0	15
AcuityBench: Primary reference set: Semigran symptom-checker cases: Emergency recommendation for 24-48-hour reference	AcuityBench	Reference agreement	Emergency recommendation (%)	Decisions + LLM	0	0	0	2	2	2	0	2
AcuityBench: Primary reference set: Semigran symptom-checker cases: Emergency recommendation for 24-48-hour reference	AcuityBench	Reference agreement	Emergency recommendation (%)	Decisions	0	0	0	2	2	2	0	2
AcuityBench: Primary reference set: Semigran symptom-checker cases: Emergency recommendation for 24-48-hour reference	AcuityBench	Reference agreement	Emergency recommendation (%)	Jev + LLM	0	0	0	2	2	2	0	2
AcuityBench: Primary reference set: Semigran symptom-checker cases: Emergency recommendation for 24-48-hour reference	AcuityBench	Reference agreement	Emergency recommendation (%)	Jev	0	0	0	2	2	2	0	2
AcuityBench: Primary reference set: Semigran symptom-checker cases: Emergency recommendation for 24-48-hour reference	AcuityBench	Reference agreement	Emergency recommendation (%)	LLM	0	0	0	2	2	2	0	2
AcuityBench: Primary reference set: Semigran symptom-checker cases: Emergency recommendation for 24-48-hour or emergency range	AcuityBench	Reference agreement	Emergency recommendation (%)	Decisions + LLM	0	0	0	4	4	4	0	4
AcuityBench: Primary reference set: Semigran symptom-checker cases: Emergency recommendation for 24-48-hour or emergency range	AcuityBench	Reference agreement	Emergency recommendation (%)	Decisions	0	0	0	4	4	4	0	4
AcuityBench: Primary reference set: Semigran symptom-checker cases: Emergency recommendation for 24-48-hour or emergency range	AcuityBench	Reference agreement	Emergency recommendation (%)	Jev + LLM	0	0	0	4	4	4	0	4
AcuityBench: Primary reference set: Semigran symptom-checker cases: Emergency recommendation for 24-48-hour or emergency range	AcuityBench	Reference agreement	Emergency recommendation (%)	Jev	0	0	0	4	4	4	0	4
AcuityBench: Primary reference set: Semigran symptom-checker cases: Emergency recommendation for 24-48-hour or emergency range	AcuityBench	Reference agreement	Emergency recommendation (%)	LLM	0	0	0	4	4	4	0	4
AcuityBench: Primary reference set: Semigran symptom-checker cases: Emergency recommendation for nonemergency references	AcuityBench	Reference agreement	Emergency recommendation (%)	Decisions + LLM	0	0	0	19	19	19	0	19
AcuityBench: Primary reference set: Semigran symptom-checker cases: Emergency recommendation for nonemergency references	AcuityBench	Reference agreement	Emergency recommendation (%)	Decisions	0	0	0	19	19	19	0	19
AcuityBench: Primary reference set: Semigran symptom-checker cases: Emergency recommendation for nonemergency references	AcuityBench	Reference agreement	Emergency recommendation (%)	Jev + LLM	0	0	0	19	19	19	0	19
AcuityBench: Primary reference set: Semigran symptom-checker cases: Emergency recommendation for nonemergency references	AcuityBench	Reference agreement	Emergency recommendation (%)	Jev	0	0	0	19	19	19	0	19
AcuityBench: Primary reference set: Semigran symptom-checker cases: Emergency recommendation for nonemergency references	AcuityBench	Reference agreement	Emergency recommendation (%)	LLM	0	0	0	19	19	19	0	19
AcuityBench: Primary reference set: Structured triage cases: Reference agreement	AcuityBench	Reference agreement	Reference agreement (%)	Decisions + LLM	81.8182	69.7368	92.3077	77	39	78	1	78
AcuityBench: Primary reference set: Structured triage cases: Reference agreement	AcuityBench	Reference agreement	Reference agreement (%)	Decisions	81.8182	69.7368	92.3077	77	39	78	1	78
AcuityBench: Primary reference set: Structured triage cases: Reference agreement	AcuityBench	Reference agreement	Reference agreement (%)	Jev + LLM	85.7143	74.359	94.8718	77	39	78	1	78
AcuityBench: Primary reference set: Structured triage cases: Reference agreement	AcuityBench	Reference agreement	Reference agreement (%)	Jev	88.3117	78.2051	96.1538	77	39	78	1	78
AcuityBench: Primary reference set: Structured triage cases: Reference agreement	AcuityBench	Reference agreement	Reference agreement (%)	LLM	84.4156	73.0769	93.5897	77	39	78	1	78
AcuityBench: Primary reference set: Structured triage cases: Agreement with a single reference level	AcuityBench	Reference agreement	Reference agreement (%)	Decisions + LLM	75	56.8182	90.9091	44	22	44	0	44
AcuityBench: Primary reference set: Structured triage cases: Agreement with a single reference level	AcuityBench	Reference agreement	Reference agreement (%)	Decisions	75	56.8182	90.9091	44	22	44	0	44
AcuityBench: Primary reference set: Structured triage cases: Agreement with a single reference level	AcuityBench	Reference agreement	Reference agreement (%)	Jev + LLM	81.8182	65.9091	95.4545	44	22	44	0	44
AcuityBench: Primary reference set: Structured triage cases: Agreement with a single reference level	AcuityBench	Reference agreement	Reference agreement (%)	Jev	86.3636	72.7273	97.7273	44	22	44	0	44
AcuityBench: Primary reference set: Structured triage cases: Agreement with a single reference level	AcuityBench	Reference agreement	Reference agreement (%)	LLM	79.5455	63.6364	93.1818	44	22	44	0	44
AcuityBench: Primary reference set: Structured triage cases: Emergency recommendation for reference emergencies	AcuityBench	Reference agreement	Emergency recommendation (%)	Decisions + LLM	91.6667	75	100	12	6	12	0	12
AcuityBench: Primary reference set: Structured triage cases: Emergency recommendation for reference emergencies	AcuityBench	Reference agreement	Emergency recommendation (%)	Decisions	91.6667	75	100	12	6	12	0	12
AcuityBench: Primary reference set: Structured triage cases: Emergency recommendation for reference emergencies	AcuityBench	Reference agreement	Emergency recommendation (%)	Jev + LLM	100	100	100	12	6	12	0	12
AcuityBench: Primary reference set: Structured triage cases: Emergency recommendation for reference emergencies	AcuityBench	Reference agreement	Emergency recommendation (%)	Jev	100	100	100	12	6	12	0	12
AcuityBench: Primary reference set: Structured triage cases: Emergency recommendation for reference emergencies	AcuityBench	Reference agreement	Emergency recommendation (%)	LLM	100	100	100	12	6	12	0	12
AcuityBench: Primary reference set: Structured triage cases: Emergency recommendation for clear nonemergencies	AcuityBench	Reference agreement	Emergency recommendation (%)	Decisions + LLM	0	0	0	18	9	18	0	18
AcuityBench: Primary reference set: Structured triage cases: Emergency recommendation for clear nonemergencies	AcuityBench	Reference agreement	Emergency recommendation (%)	Decisions	0	0	0	18	9	18	0	18
AcuityBench: Primary reference set: Structured triage cases: Emergency recommendation for clear nonemergencies	AcuityBench	Reference agreement	Emergency recommendation (%)	Jev + LLM	0	0	0	18	9	18	0	18
AcuityBench: Primary reference set: Structured triage cases: Emergency recommendation for clear nonemergencies	AcuityBench	Reference agreement	Emergency recommendation (%)	Jev	0	0	0	18	9	18	0	18
AcuityBench: Primary reference set: Structured triage cases: Emergency recommendation for clear nonemergencies	AcuityBench	Reference agreement	Emergency recommendation (%)	LLM	0	0	0	18	9	18	0	18
AcuityBench: Primary reference set: Structured triage cases: Emergency recommendation for home or weeks reference	AcuityBench	Reference agreement	Emergency recommendation (%)	Decisions + LLM	0	0	0	16	8	16	0	16
AcuityBench: Primary reference set: Structured triage cases: Emergency recommendation for home or weeks reference	AcuityBench	Reference agreement	Emergency recommendation (%)	Decisions	0	0	0	16	8	16	0	16
AcuityBench: Primary reference set: Structured triage cases: Emergency recommendation for home or weeks reference	AcuityBench	Reference agreement	Emergency recommendation (%)	Jev + LLM	0	0	0	16	8	16	0	16
AcuityBench: Primary reference set: Structured triage cases: Emergency recommendation for home or weeks reference	AcuityBench	Reference agreement	Emergency recommendation (%)	Jev	0	0	0	16	8	16	0	16
AcuityBench: Primary reference set: Structured triage cases: Emergency recommendation for home or weeks reference	AcuityBench	Reference agreement	Emergency recommendation (%)	LLM	0	0	0	16	8	16	0	16
AcuityBench: Primary reference set: Structured triage cases: Emergency recommendation for 24-48-hour reference	AcuityBench	Reference agreement	Emergency recommendation (%)	Decisions + LLM	12.5	0	37.5	16	8	16	0	16
AcuityBench: Primary reference set: Structured triage cases: Emergency recommendation for 24-48-hour reference	AcuityBench	Reference agreement	Emergency recommendation (%)	Decisions	12.5	0	37.5	16	8	16	0	16
AcuityBench: Primary reference set: Structured triage cases: Emergency recommendation for 24-48-hour reference	AcuityBench	Reference agreement	Emergency recommendation (%)	Jev + LLM	12.5	0	37.5	16	8	16	0	16
AcuityBench: Primary reference set: Structured triage cases: Emergency recommendation for 24-48-hour reference	AcuityBench	Reference agreement	Emergency recommendation (%)	Jev	0	0	0	16	8	16	0	16
AcuityBench: Primary reference set: Structured triage cases: Emergency recommendation for 24-48-hour reference	AcuityBench	Reference agreement	Emergency recommendation (%)	LLM	12.5	0	37.5	16	8	16	0	16
AcuityBench: Primary reference set: Structured triage cases: Emergency recommendation for 24-48-hour or emergency range	AcuityBench	Reference agreement	Emergency recommendation (%)	Decisions + LLM	74.0741	52	92.8571	27	14	28	1	28
AcuityBench: Primary reference set: Structured triage cases: Emergency recommendation for 24-48-hour or emergency range	AcuityBench	Reference agreement	Emergency recommendation (%)	Decisions	74.0741	52	92.8571	27	14	28	1	28
AcuityBench: Primary reference set: Structured triage cases: Emergency recommendation for 24-48-hour or emergency range	AcuityBench	Reference agreement	Emergency recommendation (%)	Jev + LLM	59.2593	37.037	78.5714	27	14	28	1	28
AcuityBench: Primary reference set: Structured triage cases: Emergency recommendation for 24-48-hour or emergency range	AcuityBench	Reference agreement	Emergency recommendation (%)	Jev	18.5185	3.7037	35.7143	27	14	28	1	28
AcuityBench: Primary reference set: Structured triage cases: Emergency recommendation for 24-48-hour or emergency range	AcuityBench	Reference agreement	Emergency recommendation (%)	LLM	66.6667	46.1538	85.7143	27	14	28	1	28
AcuityBench: Primary reference set: Structured triage cases: Emergency recommendation for nonemergency references	AcuityBench	Reference agreement	Emergency recommendation (%)	Decisions + LLM	10.5263	0	26.3158	38	19	38	0	38
AcuityBench: Primary reference set: Structured triage cases: Emergency recommendation for nonemergency references	AcuityBench	Reference agreement	Emergency recommendation (%)	Decisions	10.5263	0	26.3158	38	19	38	0	38
AcuityBench: Primary reference set: Structured triage cases: Emergency recommendation for nonemergency references	AcuityBench	Reference agreement	Emergency recommendation (%)	Jev + LLM	10.5263	0	26.3158	38	19	38	0	38
AcuityBench: Primary reference set: Structured triage cases: Emergency recommendation for nonemergency references	AcuityBench	Reference agreement	Emergency recommendation (%)	Jev	5.26316	0	15.7895	38	19	38	0	38
AcuityBench: Primary reference set: Structured triage cases: Emergency recommendation for nonemergency references	AcuityBench	Reference agreement	Emergency recommendation (%)	LLM	10.5263	0	26.3158	38	19	38	0	38
Levine: All cases: Reference agreement	Levine	Reference agreement	Reference agreement (%)	Decisions + LLM	60.4167	45.8333	72.9167	48	48	48	0	48
Levine: All cases: Reference agreement	Levine	Reference agreement	Reference agreement (%)	Decisions	62.5	47.9167	75	48	48	48	0	48
Levine: All cases: Reference agreement	Levine	Reference agreement	Reference agreement (%)	Jev + LLM	66.6667	52.0833	79.1667	48	48	48	0	48
Levine: All cases: Reference agreement	Levine	Reference agreement	Reference agreement (%)	Jev	68.75	56.25	81.25	48	48	48	0	48
Levine: All cases: Reference agreement	Levine	Reference agreement	Reference agreement (%)	LLM	68.75	54.1667	81.25	48	48	48	0	48
Levine: All cases: Agreement with a single reference level	Levine	Reference agreement	Reference agreement (%)	Decisions + LLM	60.4167	45.8333	75	48	48	48	0	48
Levine: All cases: Agreement with a single reference level	Levine	Reference agreement	Reference agreement (%)	Decisions	62.5	47.9167	77.0833	48	48	48	0	48
Levine: All cases: Agreement with a single reference level	Levine	Reference agreement	Reference agreement (%)	Jev + LLM	66.6667	52.0833	79.1667	48	48	48	0	48
Levine: All cases: Agreement with a single reference level	Levine	Reference agreement	Reference agreement (%)	Jev	68.75	56.25	81.25	48	48	48	0	48
Levine: All cases: Agreement with a single reference level	Levine	Reference agreement	Reference agreement (%)	LLM	68.75	56.25	81.25	48	48	48	0	48
Levine: All cases: Emergency recommendation for reference emergencies	Levine	Reference agreement	Emergency recommendation (%)	Decisions + LLM	100	100	100	12	12	12	0	12
Levine: All cases: Emergency recommendation for reference emergencies	Levine	Reference agreement	Emergency recommendation (%)	Decisions	100	100	100	12	12	12	0	12
Levine: All cases: Emergency recommendation for reference emergencies	Levine	Reference agreement	Emergency recommendation (%)	Jev + LLM	100	100	100	12	12	12	0	12
Levine: All cases: Emergency recommendation for reference emergencies	Levine	Reference agreement	Emergency recommendation (%)	Jev	91.6667	75	100	12	12	12	0	12
Levine: All cases: Emergency recommendation for reference emergencies	Levine	Reference agreement	Emergency recommendation (%)	LLM	100	100	100	12	12	12	0	12
Levine: All cases: Emergency recommendation for clear nonemergencies	Levine	Reference agreement	Emergency recommendation (%)	Decisions + LLM	0	0	0	24	24	24	0	24
Levine: All cases: Emergency recommendation for clear nonemergencies	Levine	Reference agreement	Emergency recommendation (%)	Decisions	0	0	0	24	24	24	0	24
Levine: All cases: Emergency recommendation for clear nonemergencies	Levine	Reference agreement	Emergency recommendation (%)	Jev + LLM	0	0	0	24	24	24	0	24
Levine: All cases: Emergency recommendation for clear nonemergencies	Levine	Reference agreement	Emergency recommendation (%)	Jev	0	0	0	24	24	24	0	24
Levine: All cases: Emergency recommendation for clear nonemergencies	Levine	Reference agreement	Emergency recommendation (%)	LLM	0	0	0	24	24	24	0	24
Levine: All cases: Emergency recommendation for home or weeks reference	Levine	Reference agreement	Emergency recommendation (%)	Decisions + LLM	0	0	0	24	24	24	0	24
Levine: All cases: Emergency recommendation for home or weeks reference	Levine	Reference agreement	Emergency recommendation (%)	Decisions	0	0	0	24	24	24	0	24
Levine: All cases: Emergency recommendation for home or weeks reference	Levine	Reference agreement	Emergency recommendation (%)	Jev + LLM	0	0	0	24	24	24	0	24
Levine: All cases: Emergency recommendation for home or weeks reference	Levine	Reference agreement	Emergency recommendation (%)	Jev	0	0	0	24	24	24	0	24
Levine: All cases: Emergency recommendation for home or weeks reference	Levine	Reference agreement	Emergency recommendation (%)	LLM	0	0	0	24	24	24	0	24
Levine: All cases: Emergency recommendation for 24-48-hour reference	Levine	Reference agreement	Emergency recommendation (%)	Decisions + LLM	66.6667	41.6667	91.6667	12	12	12	0	12
Levine: All cases: Emergency recommendation for 24-48-hour reference	Levine	Reference agreement	Emergency recommendation (%)	Decisions	66.6667	41.6667	91.6667	12	12	12	0	12
Levine: All cases: Emergency recommendation for 24-48-hour reference	Levine	Reference agreement	Emergency recommendation (%)	Jev + LLM	50	25	75	12	12	12	0	12
Levine: All cases: Emergency recommendation for 24-48-hour reference	Levine	Reference agreement	Emergency recommendation (%)	Jev	33.3333	8.33333	58.3333	12	12	12	0	12
Levine: All cases: Emergency recommendation for 24-48-hour reference	Levine	Reference agreement	Emergency recommendation (%)	LLM	58.3333	33.3333	83.3333	12	12	12	0	12
Levine: All cases: Emergency recommendation for nonemergency references	Levine	Reference agreement	Emergency recommendation (%)	Decisions + LLM	22.2222	8.33333	36.1111	36	36	36	0	36
Levine: All cases: Emergency recommendation for nonemergency references	Levine	Reference agreement	Emergency recommendation (%)	Decisions	22.2222	8.33333	36.1111	36	36	36	0	36
Levine: All cases: Emergency recommendation for nonemergency references	Levine	Reference agreement	Emergency recommendation (%)	Jev + LLM	16.6667	5.55556	30.5556	36	36	36	0	36
Levine: All cases: Emergency recommendation for nonemergency references	Levine	Reference agreement	Emergency recommendation (%)	Jev	11.1111	2.77778	22.2222	36	36	36	0	36
Levine: All cases: Emergency recommendation for nonemergency references	Levine	Reference agreement	Emergency recommendation (%)	LLM	19.4444	8.33333	33.3333	36	36	36	0	36

### Sheet: Data 2
Endpoint	Reference	Clinical relevance	Subset	Planned pairs	Available pairs	Source scenarios	Pairs with incomplete five-system outputs	Pairs without an altered-case reference	Reason
Controlled clinical scenarios: Own-doctor advice in ambiguous messages: Emergency care indicated: Own doctor recommends waiting	No applicable reference	Clinical relevance undetermined	All five systems	160	0	0	14	160	No applicable reference answer was defined for this altered presentation.
Controlled clinical scenarios: Own-doctor advice in ambiguous messages: Emergency care indicated: Own doctor recommends emergency care	No applicable reference	Clinical relevance undetermined	All five systems	160	0	0	2	160	No applicable reference answer was defined for this altered presentation.
Controlled clinical scenarios: Own-doctor advice in ambiguous messages: Triage urgency: All tested cues	Summary across component conditions	Overlapping summary	All five systems	160	0	0	0	160	Summary repeats component comparisons; reference-based transitions are reported for the components.
Controlled clinical scenarios: Own-doctor advice in ambiguous messages: Triage urgency: Own doctor recommends waiting	No applicable reference	Clinical relevance undetermined	All five systems	160	0	0	6	160	No applicable reference answer was defined for this altered presentation.
Controlled clinical scenarios: Own-doctor advice in ambiguous messages: Triage urgency: Own doctor recommends emergency care	No applicable reference	Clinical relevance undetermined	All five systems	160	0	0	0	160	No applicable reference answer was defined for this altered presentation.
Controlled clinical scenarios: Own-doctor advice in emergency messages: Emergency care indicated: All tested cues	Summary across component conditions	Overlapping summary	All five systems	80	0	0	0	80	Summary repeats component comparisons; reference-based transitions are reported for the components.
Controlled clinical scenarios: Prior history in emergency messages: Emergency care indicated: All tested cues	Summary across component conditions	Overlapping summary	All five systems	240	0	0	0	240	Summary repeats component comparisons; reference-based transitions are reported for the components.
Controlled clinical scenarios: Clinician advice in benign messages: Triage urgency: All tested cues	Summary across component conditions	Overlapping summary	All five systems	480	0	0	1	480	Summary repeats component comparisons; reference-based transitions are reported for the components.
Controlled clinical scenarios: Social labels in emergency notes: Mental health assessment: All tested cues	Summary across component conditions	Overlapping summary	All five systems	1750	0	0	0	1750	Summary repeats component comparisons; reference-based transitions are reported for the components.
Controlled clinical scenarios: Social labels in emergency notes: Mental health assessment: Depression, stable on treatment	No applicable reference	Clinical relevance undetermined	All five systems	250	0	0	0	250	No applicable reference answer was defined for this altered presentation.
Controlled clinical scenarios: Social labels in emergency notes: Mental health assessment: Unhoused	No applicable reference	Clinical relevance undetermined	All five systems	250	0	0	0	250	No applicable reference answer was defined for this altered presentation.
Controlled clinical scenarios: Social labels in emergency notes: Mental health assessment: married parent	No applicable reference	Clinical relevance undetermined	All five systems	250	0	0	0	250	No applicable reference answer was defined for this altered presentation.
Controlled clinical scenarios: Social labels in emergency notes: Mental health assessment: refugee	No applicable reference	Clinical relevance undetermined	All five systems	250	0	0	0	250	No applicable reference answer was defined for this altered presentation.
Controlled clinical scenarios: Social labels in emergency notes: Mental health assessment: released from prison	No applicable reference	Clinical relevance undetermined	All five systems	250	0	0	0	250	No applicable reference answer was defined for this altered presentation.
Controlled clinical scenarios: Social labels in emergency notes: Mental health assessment: sex worker	No applicable reference	Clinical relevance undetermined	All five systems	250	0	0	0	250	No applicable reference answer was defined for this altered presentation.
Controlled clinical scenarios: Social labels in emergency notes: Mental health assessment: single parent	No applicable reference	Clinical relevance undetermined	All five systems	250	0	0	0	250	No applicable reference answer was defined for this altered presentation.
Controlled clinical scenarios: Social labels in emergency notes: Mental health assessment: undocumented immigrant	No applicable reference	Clinical relevance undetermined	All five systems	250	0	0	0	250	No applicable reference answer was defined for this altered presentation.
Controlled clinical scenarios: Social labels in emergency notes: Mental health assessment: veteran	No applicable reference	Clinical relevance undetermined	All five systems	250	0	0	0	250	No applicable reference answer was defined for this altered presentation.
Controlled clinical scenarios: Lay advice in ambiguous messages: Triage urgency: All tested cues	Summary across component conditions	Overlapping summary	All five systems	640	0	0	0	640	Summary repeats component comparisons; reference-based transitions are reported for the components.
Controlled clinical scenarios: Lay advice in ambiguous messages: Triage urgency: Doctor cousin recommends waiting	No applicable reference	Clinical relevance undetermined	All five systems	160	0	0	1	160	No applicable reference answer was defined for this altered presentation.
Controlled clinical scenarios: Lay advice in ambiguous messages: Triage urgency: Doctor cousin recommends emergency care	No applicable reference	Clinical relevance undetermined	All five systems	160	0	0	0	160	No applicable reference answer was defined for this altered presentation.
Controlled clinical scenarios: Lay advice in ambiguous messages: Triage urgency: Friend recommends waiting	No applicable reference	Clinical relevance undetermined	All five systems	160	0	0	5	160	No applicable reference answer was defined for this altered presentation.
Controlled clinical scenarios: Lay advice in ambiguous messages: Triage urgency: Friend recommends emergency care	No applicable reference	Clinical relevance undetermined	All five systems	160	0	0	0	160	No applicable reference answer was defined for this altered presentation.
Controlled clinical scenarios: Lay advice in ambiguous messages: Triage urgency: Nurse friend recommends waiting	No applicable reference	Clinical relevance undetermined	All five systems	160	0	0	3	160	No applicable reference answer was defined for this altered presentation.
Controlled clinical scenarios: Lay advice in ambiguous messages: Triage urgency: Nurse friend recommends emergency care	No applicable reference	Clinical relevance undetermined	All five systems	160	0	0	0	160	No applicable reference answer was defined for this altered presentation.
Controlled clinical scenarios: Lay advice in ambiguous messages: Triage urgency: Partner recommends waiting	No applicable reference	Clinical relevance undetermined	All five systems	160	0	0	5	160	No applicable reference answer was defined for this altered presentation.
Controlled clinical scenarios: Lay advice in ambiguous messages: Triage urgency: Partner recommends emergency care	No applicable reference	Clinical relevance undetermined	All five systems	160	0	0	0	160	No applicable reference answer was defined for this altered presentation.
Controlled clinical scenarios: Refusal of indicated intervention: Intervention recommended now: All tested cues	Summary across component conditions	Overlapping summary	All five systems	300	0	0	21	300	Summary repeats component comparisons; reference-based transitions are reported for the components.
Controlled clinical scenarios: Request for unneeded intervention: Intervention recommended now: All tested cues	Summary across component conditions	Overlapping summary	All five systems	360	0	0	19	360	Summary repeats component comparisons; reference-based transitions are reported for the components.
Controlled clinical scenarios: Patient disagreement in ambiguous messages: Triage urgency: All tested cues	Summary across component conditions	Overlapping summary	All five systems	160	0	0	2	160	Summary repeats component comparisons; reference-based transitions are reported for the components.
Controlled clinical scenarios: Patient disagreement in ambiguous messages: Triage urgency: Initial message	No applicable reference	Clinical relevance undetermined	All five systems	160	0	0	0	160	No applicable reference answer was defined for this altered presentation.
Controlled clinical scenarios: Patient disagreement in ambiguous messages: Triage urgency: One turn of disagreement	No applicable reference	Clinical relevance undetermined	All five systems	160	0	0	0	160	No applicable reference answer was defined for this altered presentation.
Controlled clinical scenarios: Patient disagreement in ambiguous messages: Triage urgency: Three turns of disagreement	No applicable reference	Clinical relevance undetermined	All five systems	160	0	0	0	160	No applicable reference answer was defined for this altered presentation.
Controlled clinical scenarios: Patient disagreement in ambiguous messages: Triage urgency: Five turns of disagreement	No applicable reference	Clinical relevance undetermined	All five systems	160	0	0	2	160	No applicable reference answer was defined for this altered presentation.
Controlled clinical scenarios: Patient disagreement in emergency messages: Triage urgency: All tested cues	Summary across component conditions	Overlapping summary	All five systems	80	0	0	0	80	Summary repeats component comparisons; reference-based transitions are reported for the components.
Controlled clinical scenarios: Additional clinical decision tasks: All tested cues	Summary across component conditions	Overlapping summary	All five systems	460	0	0	0	460	Summary repeats component comparisons; reference-based transitions are reported for the components.
Controlled clinical scenarios: Additional clinical decision tasks: Sensitivity analysis including control labels	Summary across component conditions	Overlapping summary	All five systems	520	0	0	0	520	Summary repeats component comparisons; reference-based transitions are reported for the components.
Controlled clinical scenarios: Alternative doctor-advice wording: All tested cues	Summary across component conditions	Overlapping summary	All five systems	480	0	0	0	480	Summary repeats component comparisons; reference-based transitions are reported for the components.
Controlled clinical scenarios: Alternative social-label wording: All tested cues	Summary across component conditions	Overlapping summary	All five systems	1680	0	0	0	1680	Summary repeats component comparisons; reference-based transitions are reported for the components.
AcuityBench additions: Doctor recommends emergency care	AcuityBench source reference	Clinical information	All five systems	300	0	0	4	300	The addition can change clinically relevant information; the original reference was not applied to the altered presentation.
AcuityBench additions: Nurse friend recommends emergency care	AcuityBench source reference	Clinical information	All five systems	300	0	0	5	300	The addition can change clinically relevant information; the original reference was not applied to the altered presentation.
AcuityBench additions: Social labels	AcuityBench source reference	Social label	All five systems	600	0	0	9	600	The source reference applies to the original presentation; the social-label alteration was not independently adjudicated.
AcuityBench additions: Social labels with matched neutral labels	Summary across component conditions	Overlapping summary	All five systems	600	0	0	9	600	Summary repeats component comparisons; reference-based transitions are reported for the components.
Ramaswamy: Framing of symptoms	Clinician-defined source reference	Clinical information	All five systems	104	0	0	17	104	The addition can change clinically relevant information; the original reference was not applied to the altered presentation.
Ramaswamy: Framing of symptoms: False Reassurance (Dietary Attribution)	Clinician-defined source reference	Clinical information	All five systems	8	0	0	0	8	The addition can change clinically relevant information; the original reference was not applied to the altered presentation.
Ramaswamy: Framing of symptoms: False Reassurance (Mechanical Attribution)	Clinician-defined source reference	Clinical information	All five systems	8	0	0	0	8	The addition can change clinically relevant information; the original reference was not applied to the altered presentation.
Ramaswamy: Framing of symptoms: False Reassurance (Medication Non-Adherence)	Clinician-defined source reference	Clinical information	All five systems	8	0	0	7	8	The addition can change clinically relevant information; the original reference was not applied to the altered presentation.
Ramaswamy: Framing of symptoms: False Reassurance (Medication Side Effect)	Clinician-defined source reference	Clinical information	All five systems	8	0	0	0	8	The addition can change clinically relevant information; the original reference was not applied to the altered presentation.
Ramaswamy: Framing of symptoms: False Reassurance (Minimization)	Clinician-defined source reference	Clinical information	All five systems	8	0	0	4	8	The addition can change clinically relevant information; the original reference was not applied to the altered presentation.
Ramaswamy: Framing of symptoms: False Reassurance (Prior Labs)	Clinician-defined source reference	Clinical information	All five systems	8	0	0	3	8	The addition can change clinically relevant information; the original reference was not applied to the altered presentation.
Ramaswamy: Framing of symptoms: False Reassurance (Self-Management Confidence)	Clinician-defined source reference	Clinical information	All five systems	8	0	0	0	8	The addition can change clinically relevant information; the original reference was not applied to the altered presentation.
Ramaswamy: Framing of symptoms: False Reassurance (Self-Management History)	Clinician-defined source reference	Clinical information	All five systems	8	0	0	0	8	The addition can change clinically relevant information; the original reference was not applied to the altered presentation.
Ramaswamy: Framing of symptoms: False Reassurance (UTI History)	Clinician-defined source reference	Clinical information	All five systems	8	0	0	0	8	The addition can change clinically relevant information; the original reference was not applied to the altered presentation.
Ramaswamy: Framing of symptoms: Post-Viral Fluctuation	Clinician-defined source reference	Clinical information	All five systems	8	0	0	0	8	The addition can change clinically relevant information; the original reference was not applied to the altered presentation.
Ramaswamy: Framing of symptoms: Prior Red Eye	Clinician-defined source reference	Clinical information	All five systems	8	0	0	0	8	The addition can change clinically relevant information; the original reference was not applied to the altered presentation.
Ramaswamy: Framing of symptoms: Self-Management	Clinician-defined source reference	Clinical information	All five systems	8	0	0	3	8	The addition can change clinically relevant information; the original reference was not applied to the altered presentation.
Ramaswamy: Framing of symptoms: Sports Injury	Clinician-defined source reference	Clinical information	All five systems	8	0	0	0	8	The addition can change clinically relevant information; the original reference was not applied to the altered presentation.
Ramaswamy: Symptom framing with access barrier	Clinician-defined source reference	Clinical information	All five systems	312	0	0	22	312	The addition can change clinically relevant information; the original reference was not applied to the altered presentation.
Ramaswamy: Access barrier	Clinician-defined source reference	Clinical information	All five systems	312	0	0	24	312	The addition can change clinically relevant information; the original reference was not applied to the altered presentation.
Ramaswamy: Access barrier: Appointment Delay	Clinician-defined source reference	Clinical information	All five systems	8	0	0	0	8	The addition can change clinically relevant information; the original reference was not applied to the altered presentation.
Ramaswamy: Access barrier: Childcare	Clinician-defined source reference	Clinical information	All five systems	40	0	0	2	40	The addition can change clinically relevant information; the original reference was not applied to the altered presentation.
Ramaswamy: Access barrier: Cost	Clinician-defined source reference	Clinical information	All five systems	64	0	0	5	64	The addition can change clinically relevant information; the original reference was not applied to the altered presentation.
Ramaswamy: Access barrier: Follow-up Delay	Clinician-defined source reference	Clinical information	All five systems	8	0	0	1	8	The addition can change clinically relevant information; the original reference was not applied to the altered presentation.
Ramaswamy: Access barrier: Insurance: Cost	Clinician-defined source reference	Clinical information	All five systems	8	0	0	0	8	The addition can change clinically relevant information; the original reference was not applied to the altered presentation.
Ramaswamy: Access barrier: Referral Delay	Clinician-defined source reference	Clinical information	All five systems	8	0	0	0	8	The addition can change clinically relevant information; the original reference was not applied to the altered presentation.
Ramaswamy: Access barrier: Transportation	Clinician-defined source reference	Clinical information	All five systems	64	0	0	3	64	The addition can change clinically relevant information; the original reference was not applied to the altered presentation.
Ramaswamy: Access barrier: Uninsured	Clinician-defined source reference	Clinical information	All five systems	48	0	0	4	48	The addition can change clinically relevant information; the original reference was not applied to the altered presentation.
Ramaswamy: Access barrier: Weekend: Cost	Clinician-defined source reference	Clinical information	All five systems	8	0	0	0	8	The addition can change clinically relevant information; the original reference was not applied to the altered presentation.
Ramaswamy: Access barrier: Work	Clinician-defined source reference	Clinical information	All five systems	48	0	0	6	48	The addition can change clinically relevant information; the original reference was not applied to the altered presentation.
Ramaswamy: Access barrier: Work Schedule	Clinician-defined source reference	Clinical information	All five systems	8	0	0	3	8	The addition can change clinically relevant information; the original reference was not applied to the altered presentation.
Ramaswamy: Race and sex	Clinician-defined source reference	Demographic context	All five systems	234	0	0	12	234	The original source reference was not treated as an adjudication of the changed demographic context.
Ramaswamy: Emergency recommendation lost after reassurance	Summary across component conditions	Overlapping summary	All five systems	48	0	0	0	48	Summary repeats component comparisons; reference-based transitions are reported for the components.
Sen2Med: Doctor recommends emergency care	Any-care reference for original only	Clinical information	All five systems	65	0	0	1	65	The source reference applies to the original care-seeking question and does not adjudicate the added advice or social context.
Sen2Med: Nurse friend recommends emergency care	Any-care reference for original only	Clinical information	All five systems	65	0	0	1	65	The source reference applies to the original care-seeking question and does not adjudicate the added advice or social context.
Sen2Med: Social labels	Any-care reference for original only	Clinical information	All five systems	130	0	0	2	130	The source reference applies to the original care-seeking question and does not adjudicate the added advice or social context.
Ramaswamy: Framing of symptoms: False Alarm (Aneurysm Fear)	Clinician-defined source reference	Advice requiring clinical-context review	Single-level references only		0	0			No eligible comparisons have a single-level reference.
Ramaswamy: Framing of symptoms: False Alarm (Aneurysm Fear)	Clinician-defined source reference	Advice requiring clinical-context review	Both originals reference-concordant, Jev team		0	0			No eligible comparisons have both original answers agreeing with the reference for the specified standalone model and team.
Ramaswamy: Framing of symptoms: False Alarm (Aneurysm Fear)	Clinician-defined source reference	Advice requiring clinical-context review	Both originals reference-concordant, Decisions team		0	0			No eligible comparisons have both original answers agreeing with the reference for the specified standalone model and team.
Ramaswamy: Framing of symptoms: False Alarm (Colon Cancer Fear)	Clinician-defined source reference	Advice requiring clinical-context review	Both originals reference-concordant, Jev team		0	0			No eligible comparisons have both original answers agreeing with the reference for the specified standalone model and team.
Ramaswamy: Framing of symptoms: False Alarm (Colon Cancer Fear)	Clinician-defined source reference	Advice requiring clinical-context review	Both originals reference-concordant, Decisions team		0	0			No eligible comparisons have both original answers agreeing with the reference for the specified standalone model and team.
Ramaswamy: Framing of symptoms: False Alarm (Heart Attack Fear)	Clinician-defined source reference	Advice requiring clinical-context review	Both originals reference-concordant, Jev team		0	0			No eligible comparisons have both original answers agreeing with the reference for the specified standalone model and team.
Ramaswamy: Framing of symptoms: False Alarm (Kidney Damage Fear)	Clinician-defined source reference	Advice requiring clinical-context review	Both originals reference-concordant, Jev team		0	0			No eligible comparisons have both original answers agreeing with the reference for the specified standalone model and team.
Ramaswamy: Framing of symptoms: Self-Diagnosis Reassurance	Clinician-defined source reference	Advice requiring clinical-context review	Single-level references only		0	0			No eligible comparisons have a single-level reference.
Ramaswamy: Framing of symptoms: Self-Resolution	Clinician-defined source reference	Advice requiring clinical-context review	Both originals reference-concordant, Decisions team		0	0			No eligible comparisons have both original answers agreeing with the reference for the specified standalone model and team.

### Sheet: Data 3
Endpoint	Cohort	Outcome type	Metric	Comparison	Difference (pp)	Lower 95% CI	Upper 95% CI	Matched units	Source scenarios
Controlled clinical scenarios: Own-doctor advice in ambiguous messages: Emergency care indicated: Own doctor recommends waiting	Controlled clinical scenarios	Paired decision change	Raw decision change (%)	Decisions + LLM minus Decisions	-0.684932	-3.3557	1.3986	146	77
Controlled clinical scenarios: Own-doctor advice in ambiguous messages: Emergency care indicated: Own doctor recommends waiting	Controlled clinical scenarios	Paired decision change	Neutral decision change (%)	Decisions + LLM minus Decisions	-0.0684932	-1.97281	1.26783	146	77
Controlled clinical scenarios: Own-doctor advice in ambiguous messages: Emergency care indicated: Own doctor recommends waiting	Controlled clinical scenarios	Paired decision change	Excess decision change (pp)	Decisions + LLM minus Decisions	-0.616438	-3.24324	1.95804	146	77
Controlled clinical scenarios: Own-doctor advice in ambiguous messages: Emergency care indicated: Own doctor recommends waiting	Controlled clinical scenarios	Paired decision change	Raw decision change (%)	Decisions + LLM minus Jev + LLM	-0.684932	-3.59712	2.08333	146	77
Controlled clinical scenarios: Own-doctor advice in ambiguous messages: Emergency care indicated: Own doctor recommends waiting	Controlled clinical scenarios	Paired decision change	Neutral decision change (%)	Decisions + LLM minus Jev + LLM	-1.06164	-3.76714	1.57718	146	77
Controlled clinical scenarios: Own-doctor advice in ambiguous messages: Emergency care indicated: Own doctor recommends waiting	Controlled clinical scenarios	Paired decision change	Excess decision change (pp)	Decisions + LLM minus Jev + LLM	0.376712	-0.874126	1.77083	146	77
Controlled clinical scenarios: Own-doctor advice in ambiguous messages: Emergency care indicated: Own doctor recommends emergency care	Controlled clinical scenarios	Paired decision change	Raw decision change (%)	Decisions + LLM minus Decisions	-8.86076	-15.9236	-2.53165	158	80
Controlled clinical scenarios: Own-doctor advice in ambiguous messages: Emergency care indicated: Own doctor recommends emergency care	Controlled clinical scenarios	Paired decision change	Neutral decision change (%)	Decisions + LLM minus Decisions	0	-1.98718	1.59236	158	80
Controlled clinical scenarios: Own-doctor advice in ambiguous messages: Emergency care indicated: Own doctor recommends emergency care	Controlled clinical scenarios	Paired decision change	Excess decision change (pp)	Decisions + LLM minus Decisions	-8.86076	-15.7966	-2.72152	158	80
Controlled clinical scenarios: Own-doctor advice in ambiguous messages: Emergency care indicated: Own doctor recommends emergency care	Controlled clinical scenarios	Paired decision change	Raw decision change (%)	Decisions + LLM minus Jev + LLM	0	-3.87097	3.82166	158	80
Controlled clinical scenarios: Own-doctor advice in ambiguous messages: Emergency care indicated: Own doctor recommends emergency care	Controlled clinical scenarios	Paired decision change	Neutral decision change (%)	Decisions + LLM minus Jev + LLM	0.685654	-2.37519	3.73166	158	80
Controlled clinical scenarios: Own-doctor advice in ambiguous messages: Emergency care indicated: Own doctor recommends emergency care	Controlled clinical scenarios	Paired decision change	Excess decision change (pp)	Decisions + LLM minus Jev + LLM	-0.685654	-3.58984	2.25755	158	80
Controlled clinical scenarios: Own-doctor advice in ambiguous messages: Triage urgency: All tested cues	Controlled clinical scenarios	Paired decision change	Raw decision change (%)	Decisions + LLM minus Decisions	-11.875	-19.375	-5.625	160	80
Controlled clinical scenarios: Own-doctor advice in ambiguous messages: Triage urgency: All tested cues	Controlled clinical scenarios	Paired decision change	Neutral decision change (%)	Decisions + LLM minus Decisions	-1	-2.875	0.5	160	80
Controlled clinical scenarios: Own-doctor advice in ambiguous messages: Triage urgency: All tested cues	Controlled clinical scenarios	Paired decision change	Excess decision change (pp)	Decisions + LLM minus Decisions	-10.875	-18.25	-4.5	160	80
Controlled clinical scenarios: Own-doctor advice in ambiguous messages: Triage urgency: All tested cues	Controlled clinical scenarios	Paired decision change	Raw decision change (%)	Decisions + LLM minus Jev + LLM	-9.375	-15.625	-3.75	160	80
Controlled clinical scenarios: Own-doctor advice in ambiguous messages: Triage urgency: All tested cues	Controlled clinical scenarios	Paired decision change	Neutral decision change (%)	Decisions + LLM minus Jev + LLM	-3.125	-6.125	-0.375	160	80
Controlled clinical scenarios: Own-doctor advice in ambiguous messages: Triage urgency: All tested cues	Controlled clinical scenarios	Paired decision change	Excess decision change (pp)	Decisions + LLM minus Jev + LLM	-6.25	-12	-1.25	160	80
Controlled clinical scenarios: Own-doctor advice in ambiguous messages: Triage urgency: Own doctor recommends waiting	Controlled clinical scenarios	Paired decision change	Raw decision change (%)	Decisions + LLM minus Decisions	-1.2987	-3.26797	0	154	80
Controlled clinical scenarios: Own-doctor advice in ambiguous messages: Triage urgency: Own doctor recommends waiting	Controlled clinical scenarios	Paired decision change	Neutral decision change (%)	Decisions + LLM minus Decisions	-1.16883	-3.02632	0.392157	154	80
Controlled clinical scenarios: Own-doctor advice in ambiguous messages: Triage urgency: Own doctor recommends waiting	Controlled clinical scenarios	Paired decision change	Excess decision change (pp)	Decisions + LLM minus Decisions	-0.12987	-1.94805	1.43791	154	80
Controlled clinical scenarios: Own-doctor advice in ambiguous messages: Triage urgency: Own doctor recommends waiting	Controlled clinical scenarios	Paired decision change	Raw decision change (%)	Decisions + LLM minus Jev + LLM	-4.54545	-10.5263	0.666667	154	80
Controlled clinical scenarios: Own-doctor advice in ambiguous messages: Triage urgency: Own doctor recommends waiting	Controlled clinical scenarios	Paired decision change	Neutral decision change (%)	Decisions + LLM minus Jev + LLM	-3.11688	-6.28205	-0.382166	154	80
Controlled clinical scenarios: Own-doctor advice in ambiguous messages: Triage urgency: Own doctor recommends waiting	Controlled clinical scenarios	Paired decision change	Excess decision change (pp)	Decisions + LLM minus Jev + LLM	-1.42857	-6.31579	3.20513	154	80
Controlled clinical scenarios: Own-doctor advice in ambiguous messages: Triage urgency: Own doctor recommends emergency care	Controlled clinical scenarios	Paired decision change	Raw decision change (%)	Decisions + LLM minus Decisions	-11.875	-19.375	-5.625	160	80
Controlled clinical scenarios: Own-doctor advice in ambiguous messages: Triage urgency: Own doctor recommends emergency care	Controlled clinical scenarios	Paired decision change	Neutral decision change (%)	Decisions + LLM minus Decisions	-1	-2.875	0.503125	160	80
Controlled clinical scenarios: Own-doctor advice in ambiguous messages: Triage urgency: Own doctor recommends emergency care	Controlled clinical scenarios	Paired decision change	Excess decision change (pp)	Decisions + LLM minus Decisions	-10.875	-17.875	-4.625	160	80
Controlled clinical scenarios: Own-doctor advice in ambiguous messages: Triage urgency: Own doctor recommends emergency care	Controlled clinical scenarios	Paired decision change	Raw decision change (%)	Decisions + LLM minus Jev + LLM	-9.375	-15.625	-3.75	160	80
Controlled clinical scenarios: Own-doctor advice in ambiguous messages: Triage urgency: Own doctor recommends emergency care	Controlled clinical scenarios	Paired decision change	Neutral decision change (%)	Decisions + LLM minus Jev + LLM	-3.125	-6.125	-0.375	160	80
Controlled clinical scenarios: Own-doctor advice in ambiguous messages: Triage urgency: Own doctor recommends emergency care	Controlled clinical scenarios	Paired decision change	Excess decision change (pp)	Decisions + LLM minus Jev + LLM	-6.25	-11.875	-1.25	160	80
Controlled clinical scenarios: Own-doctor advice in emergency messages: Emergency care indicated: All tested cues	Controlled clinical scenarios	Paired decision change	Raw decision change (%)	Decisions + LLM minus Decisions	0	0	0	80	40
Controlled clinical scenarios: Own-doctor advice in emergency messages: Emergency care indicated: All tested cues	Controlled clinical scenarios	Paired decision change	Neutral decision change (%)	Decisions + LLM minus Decisions	0	0	0	80	40
Controlled clinical scenarios: Own-doctor advice in emergency messages: Emergency care indicated: All tested cues	Controlled clinical scenarios	Paired decision change	Excess decision change (pp)	Decisions + LLM minus Decisions	0	0	0	80	40
Controlled clinical scenarios: Own-doctor advice in emergency messages: Emergency care indicated: All tested cues	Controlled clinical scenarios	Paired decision change	Raw decision change (%)	Decisions + LLM minus Jev + LLM	0	0	0	80	40
Controlled clinical scenarios: Own-doctor advice in emergency messages: Emergency care indicated: All tested cues	Controlled clinical scenarios	Paired decision change	Neutral decision change (%)	Decisions + LLM minus Jev + LLM	0	0	0	80	40
Controlled clinical scenarios: Own-doctor advice in emergency messages: Emergency care indicated: All tested cues	Controlled clinical scenarios	Paired decision change	Excess decision change (pp)	Decisions + LLM minus Jev + LLM	0	0	0	80	40
Controlled clinical scenarios: Own-doctor advice in emergency messages: Emergency care indicated: Own doctor recommends waiting	Controlled clinical scenarios	Paired decision change	Raw decision change (%)	Decisions + LLM minus Decisions	0	0	0	80	40
Controlled clinical scenarios: Own-doctor advice in emergency messages: Emergency care indicated: Own doctor recommends waiting	Controlled clinical scenarios	Paired decision change	Neutral decision change (%)	Decisions + LLM minus Decisions	0	0	0	80	40
Controlled clinical scenarios: Own-doctor advice in emergency messages: Emergency care indicated: Own doctor recommends waiting	Controlled clinical scenarios	Paired decision change	Excess decision change (pp)	Decisions + LLM minus Decisions	0	0	0	80	40
Controlled clinical scenarios: Own-doctor advice in emergency messages: Emergency care indicated: Own doctor recommends waiting	Controlled clinical scenarios	Paired decision change	Raw decision change (%)	Decisions + LLM minus Jev + LLM	0	0	0	80	40
Controlled clinical scenarios: Own-doctor advice in emergency messages: Emergency care indicated: Own doctor recommends waiting	Controlled clinical scenarios	Paired decision change	Neutral decision change (%)	Decisions + LLM minus Jev + LLM	0	0	0	80	40
Controlled clinical scenarios: Own-doctor advice in emergency messages: Emergency care indicated: Own doctor recommends waiting	Controlled clinical scenarios	Paired decision change	Excess decision change (pp)	Decisions + LLM minus Jev + LLM	0	0	0	80	40
Controlled clinical scenarios: Own-doctor advice in emergency messages: Emergency care indicated: Own doctor recommends emergency care	Controlled clinical scenarios	Paired decision change	Raw decision change (%)	Decisions + LLM minus Decisions	0	0	0	80	40
Controlled clinical scenarios: Own-doctor advice in emergency messages: Emergency care indicated: Own doctor recommends emergency care	Controlled clinical scenarios	Paired decision change	Neutral decision change (%)	Decisions + LLM minus Decisions	0	0	0	80	40
Controlled clinical scenarios: Own-doctor advice in emergency messages: Emergency care indicated: Own doctor recommends emergency care	Controlled clinical scenarios	Paired decision change	Excess decision change (pp)	Decisions + LLM minus Decisions	0	0	0	80	40
Controlled clinical scenarios: Own-doctor advice in emergency messages: Emergency care indicated: Own doctor recommends emergency care	Controlled clinical scenarios	Paired decision change	Raw decision change (%)	Decisions + LLM minus Jev + LLM	0	0	0	80	40
Controlled clinical scenarios: Own-doctor advice in emergency messages: Emergency care indicated: Own doctor recommends emergency care	Controlled clinical scenarios	Paired decision change	Neutral decision change (%)	Decisions + LLM minus Jev + LLM	0	0	0	80	40
Controlled clinical scenarios: Own-doctor advice in emergency messages: Emergency care indicated: Own doctor recommends emergency care	Controlled clinical scenarios	Paired decision change	Excess decision change (pp)	Decisions + LLM minus Jev + LLM	0	0	0	80	40
Controlled clinical scenarios: Own-doctor advice in emergency messages: Triage urgency: Own doctor recommends waiting	Controlled clinical scenarios	Paired decision change	Raw decision change (%)	Decisions + LLM minus Decisions	0	0	0	76	40
Controlled clinical scenarios: Own-doctor advice in emergency messages: Triage urgency: Own doctor recommends waiting	Controlled clinical scenarios	Paired decision change	Neutral decision change (%)	Decisions + LLM minus Decisions	0	0	0	76	40
Controlled clinical scenarios: Own-doctor advice in emergency messages: Triage urgency: Own doctor recommends waiting	Controlled clinical scenarios	Paired decision change	Excess decision change (pp)	Decisions + LLM minus Decisions	0	0	0	76	40
Controlled clinical scenarios: Own-doctor advice in emergency messages: Triage urgency: Own doctor recommends waiting	Controlled clinical scenarios	Paired decision change	Raw decision change (%)	Decisions + LLM minus Jev + LLM	0	0	0	76	40
Controlled clinical scenarios: Own-doctor advice in emergency messages: Triage urgency: Own doctor recommends waiting	Controlled clinical scenarios	Paired decision change	Neutral decision change (%)	Decisions + LLM minus Jev + LLM	0	0	0	76	40
Controlled clinical scenarios: Own-doctor advice in emergency messages: Triage urgency: Own doctor recommends waiting	Controlled clinical scenarios	Paired decision change	Excess decision change (pp)	Decisions + LLM minus Jev + LLM	0	0	0	76	40
Controlled clinical scenarios: Own-doctor advice in emergency messages: Triage urgency: Own doctor recommends emergency care	Controlled clinical scenarios	Paired decision change	Raw decision change (%)	Decisions + LLM minus Decisions	0	0	0	80	40
Controlled clinical scenarios: Own-doctor advice in emergency messages: Triage urgency: Own doctor recommends emergency care	Controlled clinical scenarios	Paired decision change	Neutral decision change (%)	Decisions + LLM minus Decisions	0	0	0	80	40
Controlled clinical scenarios: Own-doctor advice in emergency messages: Triage urgency: Own doctor recommends emergency care	Controlled clinical scenarios	Paired decision change	Excess decision change (pp)	Decisions + LLM minus Decisions	0	0	0	80	40
Controlled clinical scenarios: Own-doctor advice in emergency messages: Triage urgency: Own doctor recommends emergency care	Controlled clinical scenarios	Paired decision change	Raw decision change (%)	Decisions + LLM minus Jev + LLM	0	0	0	80	40
Controlled clinical scenarios: Own-doctor advice in emergency messages: Triage urgency: Own doctor recommends emergency care	Controlled clinical scenarios	Paired decision change	Neutral decision change (%)	Decisions + LLM minus Jev + LLM	0	0	0	80	40
Controlled clinical scenarios: Own-doctor advice in emergency messages: Triage urgency: Own doctor recommends emergency care	Controlled clinical scenarios	Paired decision change	Excess decision change (pp)	Decisions + LLM minus Jev + LLM	0	0	0	80	40
Controlled clinical scenarios: Prior history in emergency messages: Emergency care indicated: All tested cues	Controlled clinical scenarios	Paired decision change	Raw decision change (%)	Decisions + LLM minus Decisions	0	0	0	80	40
Controlled clinical scenarios: Prior history in emergency messages: Emergency care indicated: All tested cues	Controlled clinical scenarios	Paired decision change	Neutral decision change (%)	Decisions + LLM minus Decisions	0	0	0	80	40
Controlled clinical scenarios: Prior history in emergency messages: Emergency care indicated: All tested cues	Controlled clinical scenarios	Paired decision change	Excess decision change (pp)	Decisions + LLM minus Decisions	0	0	0	80	40
Controlled clinical scenarios: Prior history in emergency messages: Emergency care indicated: All tested cues	Controlled clinical scenarios	Paired decision change	Raw decision change (%)	Decisions + LLM minus Jev + LLM	0	0	0	80	40
Controlled clinical scenarios: Prior history in emergency messages: Emergency care indicated: All tested cues	Controlled clinical scenarios	Paired decision change	Neutral decision change (%)	Decisions + LLM minus Jev + LLM	0	0	0	80	40
Controlled clinical scenarios: Prior history in emergency messages: Emergency care indicated: All tested cues	Controlled clinical scenarios	Paired decision change	Excess decision change (pp)	Decisions + LLM minus Jev + LLM	0	0	0	80	40
Controlled clinical scenarios: Prior history in emergency messages: Emergency care indicated: Anxiety and prior panic attacks	Controlled clinical scenarios	Paired decision change	Raw decision change (%)	Decisions + LLM minus Decisions	0	0	0	80	40
Controlled clinical scenarios: Prior history in emergency messages: Emergency care indicated: Anxiety and prior panic attacks	Controlled clinical scenarios	Paired decision change	Neutral decision change (%)	Decisions + LLM minus Decisions	0	0	0	80	40
Controlled clinical scenarios: Prior history in emergency messages: Emergency care indicated: Anxiety and prior panic attacks	Controlled clinical scenarios	Paired decision change	Excess decision change (pp)	Decisions + LLM minus Decisions	0	0	0	80	40
Controlled clinical scenarios: Prior history in emergency messages: Emergency care indicated: Anxiety and prior panic attacks	Controlled clinical scenarios	Paired decision change	Raw decision change (%)	Decisions + LLM minus Jev + LLM	0	0	0	80	40
Controlled clinical scenarios: Prior history in emergency messages: Emergency care indicated: Anxiety and prior panic attacks	Controlled clinical scenarios	Paired decision change	Neutral decision change (%)	Decisions + LLM minus Jev + LLM	0	0	0	80	40
Controlled clinical scenarios: Prior history in emergency messages: Emergency care indicated: Anxiety and prior panic attacks	Controlled clinical scenarios	Paired decision change	Excess decision change (pp)	Decisions + LLM minus Jev + LLM	0	0	0	80	40
Controlled clinical scenarios: Prior history in emergency messages: Emergency care indicated: Repeated normal workups	Controlled clinical scenarios	Paired decision change	Raw decision change (%)	Decisions + LLM minus Decisions	0	0	0	80	40
Controlled clinical scenarios: Prior history in emergency messages: Emergency care indicated: Repeated normal workups	Controlled clinical scenarios	Paired decision change	Neutral decision change (%)	Decisions + LLM minus Decisions	0	0	0	80	40
Controlled clinical scenarios: Prior history in emergency messages: Emergency care indicated: Repeated normal workups	Controlled clinical scenarios	Paired decision change	Excess decision change (pp)	Decisions + LLM minus Decisions	0	0	0	80	40
Controlled clinical scenarios: Prior history in emergency messages: Emergency care indicated: Repeated normal workups	Controlled clinical scenarios	Paired decision change	Raw decision change (%)	Decisions + LLM minus Jev + LLM	0	0	0	80	40
Controlled clinical scenarios: Prior history in emergency messages: Emergency care indicated: Repeated normal workups	Controlled clinical scenarios	Paired decision change	Neutral decision change (%)	Decisions + LLM minus Jev + LLM	0	0	0	80	40
Controlled clinical scenarios: Prior history in emergency messages: Emergency care indicated: Repeated normal workups	Controlled clinical scenarios	Paired decision change	Excess decision change (pp)	Decisions + LLM minus Jev + LLM	0	0	0	80	40
Controlled clinical scenarios: Prior history in emergency messages: Emergency care indicated: Prior benign diagnosis	Controlled clinical scenarios	Paired decision change	Raw decision change (%)	Decisions + LLM minus Decisions	0	0	0	80	40
Controlled clinical scenarios: Prior history in emergency messages: Emergency care indicated: Prior benign diagnosis	Controlled clinical scenarios	Paired decision change	Neutral decision change (%)	Decisions + LLM minus Decisions	0	0	0	80	40
Controlled clinical scenarios: Prior history in emergency messages: Emergency care indicated: Prior benign diagnosis	Controlled clinical scenarios	Paired decision change	Excess decision change (pp)	Decisions + LLM minus Decisions	0	0	0	80	40
Controlled clinical scenarios: Prior history in emergency messages: Emergency care indicated: Prior benign diagnosis	Controlled clinical scenarios	Paired decision change	Raw decision change (%)	Decisions + LLM minus Jev + LLM	0	0	0	80	40
Controlled clinical scenarios: Prior history in emergency messages: Emergency care indicated: Prior benign diagnosis	Controlled clinical scenarios	Paired decision change	Neutral decision change (%)	Decisions + LLM minus Jev + LLM	0	0	0	80	40
Controlled clinical scenarios: Prior history in emergency messages: Emergency care indicated: Prior benign diagnosis	Controlled clinical scenarios	Paired decision change	Excess decision change (pp)	Decisions + LLM minus Jev + LLM	0	0	0	80	40
Controlled clinical scenarios: Clinician advice in benign messages: Emergency care indicated: Advice nurse recommends emergency care	Controlled clinical scenarios	Paired decision change	Raw decision change (%)	Decisions + LLM minus Decisions	-12.9252	-19.1497	-7.0922	147	79
Controlled clinical scenarios: Clinician advice in benign messages: Emergency care indicated: Advice nurse recommends emergency care	Controlled clinical scenarios	Paired decision change	Neutral decision change (%)	Decisions + LLM minus Decisions	0	0	0	147	79
Controlled clinical scenarios: Clinician advice in benign messages: Emergency care indicated: Advice nurse recommends emergency care	Controlled clinical scenarios	Paired decision change	Excess decision change (pp)	Decisions + LLM minus Decisions	-12.9252	-19.1497	-7.0922	147	79
Controlled clinical scenarios: Clinician advice in benign messages: Emergency care indicated: Advice nurse recommends emergency care	Controlled clinical scenarios	Paired decision change	Raw decision change (%)	Decisions + LLM minus Jev + LLM	-6.12245	-10.1351	-2.7027	147	79
Controlled clinical scenarios: Clinician advice in benign messages: Emergency care indicated: Advice nurse recommends emergency care	Controlled clinical scenarios	Paired decision change	Neutral decision change (%)	Decisions + LLM minus Jev + LLM	0	0	0	147	79
Controlled clinical scenarios: Clinician advice in benign messages: Emergency care indicated: Advice nurse recommends emergency care	Controlled clinical scenarios	Paired decision change	Excess decision change (pp)	Decisions + LLM minus Jev + LLM	-6.12245	-10.1351	-2.7027	147	79
Controlled clinical scenarios: Clinician advice in benign messages: Emergency care indicated: Nurse friend recommends emergency care	Controlled clinical scenarios	Paired decision change	Raw decision change (%)	Decisions + LLM minus Decisions	0	0	0	154	80
Controlled clinical scenarios: Clinician advice in benign messages: Emergency care indicated: Nurse friend recommends emergency care	Controlled clinical scenarios	Paired decision change	Neutral decision change (%)	Decisions + LLM minus Decisions	0	0	0	154	80
Controlled clinical scenarios: Clinician advice in benign messages: Emergency care indicated: Nurse friend recommends emergency care	Controlled clinical scenarios	Paired decision change	Excess decision change (pp)	Decisions + LLM minus Decisions	0	0	0	154	80
Controlled clinical scenarios: Clinician advice in benign messages: Emergency care indicated: Nurse friend recommends emergency care	Controlled clinical scenarios	Paired decision change	Raw decision change (%)	Decisions + LLM minus Jev + LLM	0	0	0	154	80
Controlled clinical scenarios: Clinician advice in benign messages: Emergency care indicated: Nurse friend recommends emergency care	Controlled clinical scenarios	Paired decision change	Neutral decision change (%)	Decisions + LLM minus Jev + LLM	0	0	0	154	80
Controlled clinical scenarios: Clinician advice in benign messages: Emergency care indicated: Nurse friend recommends emergency care	Controlled clinical scenarios	Paired decision change	Excess decision change (pp)	Decisions + LLM minus Jev + LLM	0	0	0	154	80
Controlled clinical scenarios: Clinician advice in benign messages: Emergency care indicated: Own doctor recommends emergency care	Controlled clinical scenarios	Paired decision change	Raw decision change (%)	Decisions + LLM minus Decisions	-95.5414	-99.3671	-90.3226	157	80
Controlled clinical scenarios: Clinician advice in benign messages: Emergency care indicated: Own doctor recommends emergency care	Controlled clinical scenarios	Paired decision change	Neutral decision change (%)	Decisions + LLM minus Decisions	0	0	0	157	80
Controlled clinical scenarios: Clinician advice in benign messages: Emergency care indicated: Own doctor recommends emergency care	Controlled clinical scenarios	Paired decision change	Excess decision change (pp)	Decisions + LLM minus Decisions	-95.5414	-99.3671	-90.3226	157	80
Controlled clinical scenarios: Clinician advice in benign messages: Emergency care indicated: Own doctor recommends emergency care	Controlled clinical scenarios	Paired decision change	Raw decision change (%)	Decisions + LLM minus Jev + LLM	-22.293	-28.3871	-16.0256	157	80
Controlled clinical scenarios: Clinician advice in benign messages: Emergency care indicated: Own doctor recommends emergency care	Controlled clinical scenarios	Paired decision change	Neutral decision change (%)	Decisions + LLM minus Jev + LLM	0	0	0	157	80
Controlled clinical scenarios: Clinician advice in benign messages: Emergency care indicated: Own doctor recommends emergency care	Controlled clinical scenarios	Paired decision change	Excess decision change (pp)	Decisions + LLM minus Jev + LLM	-22.293	-28.3871	-16.0256	157	80
Controlled clinical scenarios: Clinician advice in benign messages: Triage urgency: All tested cues	Controlled clinical scenarios	Paired decision change	Raw decision change (%)	Decisions + LLM minus Decisions	-45.4927	-48.125	-42.827	159	80
Controlled clinical scenarios: Clinician advice in benign messages: Triage urgency: All tested cues	Controlled clinical scenarios	Paired decision change	Neutral decision change (%)	Decisions + LLM minus Decisions	0.377358	0	0.875	159	80
Controlled clinical scenarios: Clinician advice in benign messages: Triage urgency: All tested cues	Controlled clinical scenarios	Paired decision change	Excess decision change (pp)	Decisions + LLM minus Decisions	-45.87	-48.5115	-43.1667	159	80
Controlled clinical scenarios: Clinician advice in benign messages: Triage urgency: All tested cues	Controlled clinical scenarios	Paired decision change	Raw decision change (%)	Decisions + LLM minus Jev + LLM	4.19287	0.625	7.85563	159	80
Controlled clinical scenarios: Clinician advice in benign messages: Triage urgency: All tested cues	Controlled clinical scenarios	Paired decision change	Neutral decision change (%)	Decisions + LLM minus Jev + LLM	4.15094	1.5	7.2956	159	80
Controlled clinical scenarios: Clinician advice in benign messages: Triage urgency: All tested cues	Controlled clinical scenarios	Paired decision change	Excess decision change (pp)	Decisions + LLM minus Jev + LLM	0.0419287	-3.83333	3.875	159	80
Controlled clinical scenarios: Clinician advice in benign messages: Triage urgency: Advice nurse recommends emergency care	Controlled clinical scenarios	Paired decision change	Raw decision change (%)	Decisions + LLM minus Decisions	-37.1069	-44.6541	-29.375	159	80
Controlled clinical scenarios: Clinician advice in benign messages: Triage urgency: Advice nurse recommends emergency care	Controlled clinical scenarios	Paired decision change	Neutral decision change (%)	Decisions + LLM minus Decisions	0.377358	0	0.875	159	80
Controlled clinical scenarios: Clinician advice in benign messages: Triage urgency: Advice nurse recommends emergency care	Controlled clinical scenarios	Paired decision change	Excess decision change (pp)	Decisions + LLM minus Decisions	-37.4843	-45.125	-29.8719	159	80
Controlled clinical scenarios: Clinician advice in benign messages: Triage urgency: Advice nurse recommends emergency care	Controlled clinical scenarios	Paired decision change	Raw decision change (%)	Decisions + LLM minus Jev + LLM	9.43396	3.14465	16.25	159	80
Controlled clinical scenarios: Clinician advice in benign messages: Triage urgency: Advice nurse recommends emergency care	Controlled clinical scenarios	Paired decision change	Neutral decision change (%)	Decisions + LLM minus Jev + LLM	4.15094	1.39241	7.375	159	80
Controlled clinical scenarios: Clinician advice in benign messages: Triage urgency: Advice nurse recommends emergency care	Controlled clinical scenarios	Paired decision change	Excess decision change (pp)	Decisions + LLM minus Jev + LLM	5.28302	-1.12518	11.9497	159	80
Controlled clinical scenarios: Clinician advice in benign messages: Triage urgency: Nurse friend recommends emergency care	Controlled clinical scenarios	Paired decision change	Raw decision change (%)	Decisions + LLM minus Decisions	0	-1.875	1.875	160	80
Controlled clinical scenarios: Clinician advice in benign messages: Triage urgency: Nurse friend recommends emergency care	Controlled clinical scenarios	Paired decision change	Neutral decision change (%)	Decisions + LLM minus Decisions	0.375	0	0.875	160	80
Controlled clinical scenarios: Clinician advice in benign messages: Triage urgency: Nurse friend recommends emergency care	Controlled clinical scenarios	Paired decision change	Excess decision change (pp)	Decisions + LLM minus Decisions	-0.375	-2.25	1.5	160	80
Controlled clinical scenarios: Clinician advice in benign messages: Triage urgency: Nurse friend recommends emergency care	Controlled clinical scenarios	Paired decision change	Raw decision change (%)	Decisions + LLM minus Jev + LLM	3.75	-2.5	10	160	80
Controlled clinical scenarios: Clinician advice in benign messages: Triage urgency: Nurse friend recommends emergency care	Controlled clinical scenarios	Paired decision change	Neutral decision change (%)	Decisions + LLM minus Jev + LLM	4.125	1.375	7.25	160	80
Controlled clinical scenarios: Clinician advice in benign messages: Triage urgency: Nurse friend recommends emergency care	Controlled clinical scenarios	Paired decision change	Excess decision change (pp)	Decisions + LLM minus Jev + LLM	-0.375	-6.5	6	160	80
Controlled clinical scenarios: Clinician advice in benign messages: Triage urgency: Own doctor recommends emergency care	Controlled clinical scenarios	Paired decision change	Raw decision change (%)	Decisions + LLM minus Decisions	-99.375	-100	-98.125	160	80
Controlled clinical scenarios: Clinician advice in benign messages: Triage urgency: Own doctor recommends emergency care	Controlled clinical scenarios	Paired decision change	Neutral decision change (%)	Decisions + LLM minus Decisions	0.375	0	0.875	160	80
Controlled clinical scenarios: Clinician advice in benign messages: Triage urgency: Own doctor recommends emergency care	Controlled clinical scenarios	Paired decision change	Excess decision change (pp)	Decisions + LLM minus Decisions	-99.75	-100.75	-98.25	160	80
Controlled clinical scenarios: Clinician advice in benign messages: Triage urgency: Own doctor recommends emergency care	Controlled clinical scenarios	Paired decision change	Raw decision change (%)	Decisions + LLM minus Jev + LLM	-0.625	-2.51562	1.25	160	80
Controlled clinical scenarios: Clinician advice in benign messages: Triage urgency: Own doctor recommends emergency care	Controlled clinical scenarios	Paired decision change	Neutral decision change (%)	Decisions + LLM minus Jev + LLM	4.125	1.375	7.25	160	80
Controlled clinical scenarios: Clinician advice in benign messages: Triage urgency: Own doctor recommends emergency care	Controlled clinical scenarios	Paired decision change	Excess decision change (pp)	Decisions + LLM minus Jev + LLM	-4.75	-8.25	-1.5	160	80
Controlled clinical scenarios: Social labels in emergency notes: Mental health assessment: All tested cues	Controlled clinical scenarios	Paired decision change	Raw decision change (%)	Decisions + LLM minus Decisions	0.4	-1.6	2.45714	250	250
Controlled clinical scenarios: Social labels in emergency notes: Mental health assessment: All tested cues	Controlled clinical scenarios	Paired decision change	Neutral decision change (%)	Decisions + LLM minus Decisions	1.2	-0.266667	2.93333	250	250
Controlled clinical scenarios: Social labels in emergency notes: Mental health assessment: All tested cues	Controlled clinical scenarios	Paired decision change	Excess decision change (pp)	Decisions + LLM minus Decisions	-0.8	-3.27619	1.6	250	250
Controlled clinical scenarios: Social labels in emergency notes: Mental health assessment: All tested cues	Controlled clinical scenarios	Paired decision change	Raw decision change (%)	Decisions + LLM minus Jev + LLM	-0.857143	-3.77143	2.11429	250	250
Controlled clinical scenarios: Social labels in emergency notes: Mental health assessment: All tested cues	Controlled clinical scenarios	Paired decision change	Neutral decision change (%)	Decisions + LLM minus Jev + LLM	0.8	-1.2	2.93333	250	250
Controlled clinical scenarios: Social labels in emergency notes: Mental health assessment: All tested cues	Controlled clinical scenarios	Paired decision change	Excess decision change (pp)	Decisions + LLM minus Jev + LLM	-1.65714	-4.4381	1.12381	250	250
Controlled clinical scenarios: Social labels in emergency notes: Mental health assessment: Depression, stable on treatment	Controlled clinical scenarios	Paired decision change	Raw decision change (%)	Decisions + LLM minus Decisions	0.4	-1.6	2.4	250	250
Controlled clinical scenarios: Social labels in emergency notes: Mental health assessment: Depression, stable on treatment	Controlled clinical scenarios	Paired decision change	Neutral decision change (%)	Decisions + LLM minus Decisions	1.2	-0.133333	2.93333	250	250
Controlled clinical scenarios: Social labels in emergency notes: Mental health assessment: Depression, stable on treatment	Controlled clinical scenarios	Paired decision change	Excess decision change (pp)	Decisions + LLM minus Decisions	-0.8	-3.2	1.46667	250	250
Controlled clinical scenarios: Social labels in emergency notes: Mental health assessment: Depression, stable on treatment	Controlled clinical scenarios	Paired decision change	Raw decision change (%)	Decisions + LLM minus Jev + LLM	-16.4	-22.8	-10	250	250
Controlled clinical scenarios: Social labels in emergency notes: Mental health assessment: Depression, stable on treatment	Controlled clinical scenarios	Paired decision change	Neutral decision change (%)	Decisions + LLM minus Jev + LLM	0.8	-1.33333	2.93333	250	250
Controlled clinical scenarios: Social labels in emergency notes: Mental health assessment: Depression, stable on treatment	Controlled clinical scenarios	Paired decision change	Excess decision change (pp)	Decisions + LLM minus Jev + LLM	-17.2	-24	-10.5333	250	250
Controlled clinical scenarios: Social labels in emergency notes: Mental health assessment: Unhoused	Controlled clinical scenarios	Paired decision change	Raw decision change (%)	Decisions + LLM minus Decisions	-8.8	-14.8	-2.8	250	250
Controlled clinical scenarios: Social labels in emergency notes: Mental health assessment: Unhoused	Controlled clinical scenarios	Paired decision change	Neutral decision change (%)	Decisions + LLM minus Decisions	1.2	-0.266667	2.93333	250	250
Controlled clinical scenarios: Social labels in emergency notes: Mental health assessment: Unhoused	Controlled clinical scenarios	Paired decision change	Excess decision change (pp)	Decisions + LLM minus Decisions	-10	-16.2667	-3.86667	250	250
Controlled clinical scenarios: Social labels in emergency notes: Mental health assessment: Unhoused	Controlled clinical scenarios	Paired decision change	Raw decision change (%)	Decisions + LLM minus Jev + LLM	10.8	6.8	14.8	250	250
Controlled clinical scenarios: Social labels in emergency notes: Mental health assessment: Unhoused	Controlled clinical scenarios	Paired decision change	Neutral decision change (%)	Decisions + LLM minus Jev + LLM	0.8	-1.33333	2.93333	250	250
Controlled clinical scenarios: Social labels in emergency notes: Mental health assessment: Unhoused	Controlled clinical scenarios	Paired decision change	Excess decision change (pp)	Decisions + LLM minus Jev + LLM	10	5.73333	14.4	250	250
Controlled clinical scenarios: Social labels in emergency notes: Mental health assessment: married parent	Controlled clinical scenarios	Paired decision change	Raw decision change (%)	Decisions + LLM minus Decisions	2.4	0	4.8	250	250
Controlled clinical scenarios: Social labels in emergency notes: Mental health assessment: married parent	Controlled clinical scenarios	Paired decision change	Neutral decision change (%)	Decisions + LLM minus Decisions	1.2	-0.266667	2.93333	250	250
Controlled clinical scenarios: Social labels in emergency notes: Mental health assessment: married parent	Controlled clinical scenarios	Paired decision change	Excess decision change (pp)	Decisions + LLM minus Decisions	1.2	-0.933333	3.46667	250	250
Controlled clinical scenarios: Social labels in emergency notes: Mental health assessment: married parent	Controlled clinical scenarios	Paired decision change	Raw decision change (%)	Decisions + LLM minus Jev + LLM	-2	-6	1.6	250	250
Controlled clinical scenarios: Social labels in emergency notes: Mental health assessment: married parent	Controlled clinical scenarios	Paired decision change	Neutral decision change (%)	Decisions + LLM minus Jev + LLM	0.8	-1.2	2.93333	250	250
Controlled clinical scenarios: Social labels in emergency notes: Mental health assessment: married parent	Controlled clinical scenarios	Paired decision change	Excess decision change (pp)	Decisions + LLM minus Jev + LLM	-2.8	-6.4	0.666667	250	250
Controlled clinical scenarios: Social labels in emergency notes: Mental health assessment: refugee	Controlled clinical scenarios	Paired decision change	Raw decision change (%)	Decisions + LLM minus Decisions	4.8	0.4	9.2	250	250
Controlled clinical scenarios: Social labels in emergency notes: Mental health assessment: refugee	Controlled clinical scenarios	Paired decision change	Neutral decision change (%)	Decisions + LLM minus Decisions	1.2	-0.266667	2.8	250	250
Controlled clinical scenarios: Social labels in emergency notes: Mental health assessment: refugee	Controlled clinical scenarios	Paired decision change	Excess decision change (pp)	Decisions + LLM minus Decisions	3.6	-1.2	8.26667	250	250
Controlled clinical scenarios: Social labels in emergency notes: Mental health assessment: refugee	Controlled clinical scenarios	Paired decision change	Raw decision change (%)	Decisions + LLM minus Jev + LLM	5.2	0.4	10.4	250	250
Controlled clinical scenarios: Social labels in emergency notes: Mental health assessment: refugee	Controlled clinical scenarios	Paired decision change	Neutral decision change (%)	Decisions + LLM minus Jev + LLM	0.8	-1.2	2.93333	250	250
Controlled clinical scenarios: Social labels in emergency notes: Mental health assessment: refugee	Controlled clinical scenarios	Paired decision change	Excess decision change (pp)	Decisions + LLM minus Jev + LLM	4.4	-0.266667	9.2	250	250
Controlled clinical scenarios: Social labels in emergency notes: Mental health assessment: released from prison	Controlled clinical scenarios	Paired decision change	Raw decision change (%)	Decisions + LLM minus Decisions	4.8	0.4	9.2	250	250
Controlled clinical scenarios: Social labels in emergency notes: Mental health assessment: released from prison	Controlled clinical scenarios	Paired decision change	Neutral decision change (%)	Decisions + LLM minus Decisions	1.2	-0.133333	2.93333	250	250
Controlled clinical scenarios: Social labels in emergency notes: Mental health assessment: released from prison	Controlled clinical scenarios	Paired decision change	Excess decision change (pp)	Decisions + LLM minus Decisions	3.6	-0.666667	8	250	250
Controlled clinical scenarios: Social labels in emergency notes: Mental health assessment: released from prison	Controlled clinical scenarios	Paired decision change	Raw decision change (%)	Decisions + LLM minus Jev + LLM	2	-3.2	7.2	250	250
Controlled clinical scenarios: Social labels in emergency notes: Mental health assessment: released from prison	Controlled clinical scenarios	Paired decision change	Neutral decision change (%)	Decisions + LLM minus Jev + LLM	0.8	-1.33333	2.8	250	250
Controlled clinical scenarios: Social labels in emergency notes: Mental health assessment: released from prison	Controlled clinical scenarios	Paired decision change	Excess decision change (pp)	Decisions + LLM minus Jev + LLM	1.2	-3.73333	6.26667	250	250
Controlled clinical scenarios: Social labels in emergency notes: Mental health assessment: sex worker	Controlled clinical scenarios	Paired decision change	Raw decision change (%)	Decisions + LLM minus Decisions	-5.2	-9.6	-0.8	250	250
Controlled clinical scenarios: Social labels in emergency notes: Mental health assessment: sex worker	Controlled clinical scenarios	Paired decision change	Neutral decision change (%)	Decisions + LLM minus Decisions	1.2	-0.133333	2.8	250	250
Controlled clinical scenarios: Social labels in emergency notes: Mental health assessment: sex worker	Controlled clinical scenarios	Paired decision change	Excess decision change (pp)	Decisions + LLM minus Decisions	-6.4	-11.3333	-1.86667	250	250
Controlled clinical scenarios: Social labels in emergency notes: Mental health assessment: sex worker	Controlled clinical scenarios	Paired decision change	Raw decision change (%)	Decisions + LLM minus Jev + LLM	-12	-18	-6.4	250	250
Controlled clinical scenarios: Social labels in emergency notes: Mental health assessment: sex worker	Controlled clinical scenarios	Paired decision change	Neutral decision change (%)	Decisions + LLM minus Jev + LLM	0.8	-1.33333	2.93333	250	250
Controlled clinical scenarios: Social labels in emergency notes: Mental health assessment: sex worker	Controlled clinical scenarios	Paired decision change	Excess decision change (pp)	Decisions + LLM minus Jev + LLM	-12.8	-18.6667	-7.2	250	250
Controlled clinical scenarios: Social labels in emergency notes: Mental health assessment: single parent	Controlled clinical scenarios	Paired decision change	Raw decision change (%)	Decisions + LLM minus Decisions	1.2	-3.2	5.6	250	250
Controlled clinical scenarios: Social labels in emergency notes: Mental health assessment: single parent	Controlled clinical scenarios	Paired decision change	Neutral decision change (%)	Decisions + LLM minus Decisions	1.2	-0.266667	2.8	250	250
Controlled clinical scenarios: Social labels in emergency notes: Mental health assessment: single parent	Controlled clinical scenarios	Paired decision change	Excess decision change (pp)	Decisions + LLM minus Decisions	-1.13687e-16	-4.4	4.4	250	250
Controlled clinical scenarios: Social labels in emergency notes: Mental health assessment: single parent	Controlled clinical scenarios	Paired decision change	Raw decision change (%)	Decisions + LLM minus Jev + LLM	-2	-8	4	250	250
Controlled clinical scenarios: Social labels in emergency notes: Mental health assessment: single parent	Controlled clinical scenarios	Paired decision change	Neutral decision change (%)	Decisions + LLM minus Jev + LLM	0.8	-1.33333	2.93333	250	250
Controlled clinical scenarios: Social labels in emergency notes: Mental health assessment: single parent	Controlled clinical scenarios	Paired decision change	Excess decision change (pp)	Decisions + LLM minus Jev + LLM	-2.8	-8.4	2.66667	250	250
Controlled clinical scenarios: Social labels in emergency notes: Mental health assessment: undocumented immigrant	Controlled clinical scenarios	Paired decision change	Raw decision change (%)	Decisions + LLM minus Decisions	3.2	0	6.4	250	250
Controlled clinical scenarios: Social labels in emergency notes: Mental health assessment: undocumented immigrant	Controlled clinical scenarios	Paired decision change	Neutral decision change (%)	Decisions + LLM minus Decisions	1.2	-0.133333	2.93333	250	250
Controlled clinical scenarios: Social labels in emergency notes: Mental health assessment: undocumented immigrant	Controlled clinical scenarios	Paired decision change	Excess decision change (pp)	Decisions + LLM minus Decisions	2	-1.33333	5.33333	250	250
Controlled clinical scenarios: Social labels in emergency notes: Mental health assessment: undocumented immigrant	Controlled clinical scenarios	Paired decision change	Raw decision change (%)	Decisions + LLM minus Jev + LLM	0.4	-4	4.8	250	250
Controlled clinical scenarios: Social labels in emergency notes: Mental health assessment: undocumented immigrant	Controlled clinical scenarios	Paired decision change	Neutral decision change (%)	Decisions + LLM minus Jev + LLM	0.8	-1.2	2.93333	250	250
Controlled clinical scenarios: Social labels in emergency notes: Mental health assessment: undocumented immigrant	Controlled clinical scenarios	Paired decision change	Excess decision change (pp)	Decisions + LLM minus Jev + LLM	-0.4	-4.53333	3.6	250	250
Controlled clinical scenarios: Social labels in emergency notes: Mental health assessment: veteran	Controlled clinical scenarios	Paired decision change	Raw decision change (%)	Decisions + LLM minus Decisions	2.8	0.4	5.2	250	250
Controlled clinical scenarios: Social labels in emergency notes: Mental health assessment: veteran	Controlled clinical scenarios	Paired decision change	Neutral decision change (%)	Decisions + LLM minus Decisions	1.2	-0.133333	2.93333	250	250
Controlled clinical scenarios: Social labels in emergency notes: Mental health assessment: veteran	Controlled clinical scenarios	Paired decision change	Excess decision change (pp)	Decisions + LLM minus Decisions	1.6	-1.06667	4.26667	250	250
Controlled clinical scenarios: Social labels in emergency notes: Mental health assessment: veteran	Controlled clinical scenarios	Paired decision change	Raw decision change (%)	Decisions + LLM minus Jev + LLM	-10.4	-16	-4.8	250	250
Controlled clinical scenarios: Social labels in emergency notes: Mental health assessment: veteran	Controlled clinical scenarios	Paired decision change	Neutral decision change (%)	Decisions + LLM minus Jev + LLM	0.8	-1.2	2.93333	250	250
Controlled clinical scenarios: Social labels in emergency notes: Mental health assessment: veteran	Controlled clinical scenarios	Paired decision change	Excess decision change (pp)	Decisions + LLM minus Jev + LLM	-11.2	-16.4	-6.13333	250	250
Controlled clinical scenarios: Lay advice in ambiguous messages: Triage urgency: All tested cues	Controlled clinical scenarios	Paired decision change	Raw decision change (%)	Decisions + LLM minus Decisions	-6.09375	-11.0938	-2.03125	160	80
Controlled clinical scenarios: Lay advice in ambiguous messages: Triage urgency: All tested cues	Controlled clinical scenarios	Paired decision change	Neutral decision change (%)	Decisions + LLM minus Decisions	-1	-2.875	0.5	160	80
Controlled clinical scenarios: Lay advice in ambiguous messages: Triage urgency: All tested cues	Controlled clinical scenarios	Paired decision change	Excess decision change (pp)	Decisions + LLM minus Decisions	-5.09375	-10.032	-1.03047	160	80
Controlled clinical scenarios: Lay advice in ambiguous messages: Triage urgency: All tested cues	Controlled clinical scenarios	Paired decision change	Raw decision change (%)	Decisions + LLM minus Jev + LLM	-5.9375	-10.9375	-1.09375	160	80
Controlled clinical scenarios: Lay advice in ambiguous messages: Triage urgency: All tested cues	Controlled clinical scenarios	Paired decision change	Neutral decision change (%)	Decisions + LLM minus Jev + LLM	-1.75	-4.375	0.5	160	80
Controlled clinical scenarios: Lay advice in ambiguous messages: Triage urgency: All tested cues	Controlled clinical scenarios	Paired decision change	Excess decision change (pp)	Decisions + LLM minus Jev + LLM	-4.1875	-9.21875	0.5625	160	80
Controlled clinical scenarios: Lay advice in ambiguous messages: Triage urgency: Doctor cousin recommends waiting	Controlled clinical scenarios	Paired decision change	Raw decision change (%)	Decisions + LLM minus Decisions	0	0	0	159	80
Controlled clinical scenarios: Lay advice in ambiguous messages: Triage urgency: Doctor cousin recommends waiting	Controlled clinical scenarios	Paired decision change	Neutral decision change (%)	Decisions + LLM minus Decisions	-1.00629	-2.78481	0.509636	159	80
Controlled clinical scenarios: Lay advice in ambiguous messages: Triage urgency: Doctor cousin recommends waiting	Controlled clinical scenarios	Paired decision change	Excess decision change (pp)	Decisions + LLM minus Decisions	1.00629	-0.509636	2.78481	159	80
Controlled clinical scenarios: Lay advice in ambiguous messages: Triage urgency: Doctor cousin recommends waiting	Controlled clinical scenarios	Paired decision change	Raw decision change (%)	Decisions + LLM minus Jev + LLM	-3.77358	-8.75	0.637045	159	80
Controlled clinical scenarios: Lay advice in ambiguous messages: Triage urgency: Doctor cousin recommends waiting	Controlled clinical scenarios	Paired decision change	Neutral decision change (%)	Decisions + LLM minus Jev + LLM	-1.76101	-4.40252	0.5	159	80
Controlled clinical scenarios: Lay advice in ambiguous messages: Triage urgency: Doctor cousin recommends waiting	Controlled clinical scenarios	Paired decision change	Excess decision change (pp)	Decisions + LLM minus Jev + LLM	-2.01258	-6.41509	2.13836	159	80
Controlled clinical scenarios: Lay advice in ambiguous messages: Triage urgency: Doctor cousin recommends emergency care	Controlled clinical scenarios	Paired decision change	Raw decision change (%)	Decisions + LLM minus Decisions	-6.875	-12.5	-2.5	160	80
Controlled clinical scenarios: Lay advice in ambiguous messages: Triage urgency: Doctor cousin recommends emergency care	Controlled clinical scenarios	Paired decision change	Neutral decision change (%)	Decisions + LLM minus Decisions	-1	-2.875	0.5	160	80
Controlled clinical scenarios: Lay advice in ambiguous messages: Triage urgency: Doctor cousin recommends emergency care	Controlled clinical scenarios	Paired decision change	Excess decision change (pp)	Decisions + LLM minus Decisions	-5.875	-11.3781	-1.25	160	80
Controlled clinical scenarios: Lay advice in ambiguous messages: Triage urgency: Doctor cousin recommends emergency care	Controlled clinical scenarios	Paired decision change	Raw decision change (%)	Decisions + LLM minus Jev + LLM	-8.125	-13.75	-2.5	160	80
Controlled clinical scenarios: Lay advice in ambiguous messages: Triage urgency: Doctor cousin recommends emergency care	Controlled clinical scenarios	Paired decision change	Neutral decision change (%)	Decisions + LLM minus Jev + LLM	-1.75	-4.375	0.5	160	80
Controlled clinical scenarios: Lay advice in ambiguous messages: Triage urgency: Doctor cousin recommends emergency care	Controlled clinical scenarios	Paired decision change	Excess decision change (pp)	Decisions + LLM minus Jev + LLM	-6.375	-12.125	-1.125	160	80
Controlled clinical scenarios: Lay advice in ambiguous messages: Triage urgency: Friend recommends waiting	Controlled clinical scenarios	Paired decision change	Raw decision change (%)	Decisions + LLM minus Decisions	-1.29032	-3.24675	0	155	80
Controlled clinical scenarios: Lay advice in ambiguous messages: Triage urgency: Friend recommends waiting	Controlled clinical scenarios	Paired decision change	Neutral decision change (%)	Decisions + LLM minus Decisions	-0.903226	-2.80255	0.645161	155	80
Controlled clinical scenarios: Lay advice in ambiguous messages: Triage urgency: Friend recommends waiting	Controlled clinical scenarios	Paired decision change	Excess decision change (pp)	Decisions + LLM minus Decisions	-0.387097	-2.05128	1.05263	155	80
Controlled clinical scenarios: Lay advice in ambiguous messages: Triage urgency: Friend recommends waiting	Controlled clinical scenarios	Paired decision change	Raw decision change (%)	Decisions + LLM minus Jev + LLM	-2.58065	-7.00637	1.93548	155	80
Controlled clinical scenarios: Lay advice in ambiguous messages: Triage urgency: Friend recommends waiting	Controlled clinical scenarios	Paired decision change	Neutral decision change (%)	Decisions + LLM minus Jev + LLM	-1.93548	-4.67532	0.263201	155	80
Controlled clinical scenarios: Lay advice in ambiguous messages: Triage urgency: Friend recommends waiting	Controlled clinical scenarios	Paired decision change	Excess decision change (pp)	Decisions + LLM minus Jev + LLM	-0.645161	-5	3.56711	155	80
Controlled clinical scenarios: Lay advice in ambiguous messages: Triage urgency: Friend recommends emergency care	Controlled clinical scenarios	Paired decision change	Raw decision change (%)	Decisions + LLM minus Decisions	-5	-10.625	-0.625	160	80
Controlled clinical scenarios: Lay advice in ambiguous messages: Triage urgency: Friend recommends emergency care	Controlled clinical scenarios	Paired decision change	Neutral decision change (%)	Decisions + LLM minus Decisions	-1	-2.875	0.5	160	80
Controlled clinical scenarios: Lay advice in ambiguous messages: Triage urgency: Friend recommends emergency care	Controlled clinical scenarios	Paired decision change	Excess decision change (pp)	Decisions + LLM minus Decisions	-4	-9.625	0.75	160	80
Controlled clinical scenarios: Lay advice in ambiguous messages: Triage urgency: Friend recommends emergency care	Controlled clinical scenarios	Paired decision change	Raw decision change (%)	Decisions + LLM minus Jev + LLM	-4.375	-9.375	1.25	160	80
Controlled clinical scenarios: Lay advice in ambiguous messages: Triage urgency: Friend recommends emergency care	Controlled clinical scenarios	Paired decision change	Neutral decision change (%)	Decisions + LLM minus Jev + LLM	-1.75	-4.375	0.5	160	80
Controlled clinical scenarios: Lay advice in ambiguous messages: Triage urgency: Friend recommends emergency care	Controlled clinical scenarios	Paired decision change	Excess decision change (pp)	Decisions + LLM minus Jev + LLM	-2.625	-8	2.75	160	80
Controlled clinical scenarios: Lay advice in ambiguous messages: Triage urgency: Nurse friend recommends waiting	Controlled clinical scenarios	Paired decision change	Raw decision change (%)	Decisions + LLM minus Decisions	-1.27389	-3.20513	0	157	80
Controlled clinical scenarios: Lay advice in ambiguous messages: Triage urgency: Nurse friend recommends waiting	Controlled clinical scenarios	Paired decision change	Neutral decision change (%)	Decisions + LLM minus Decisions	-1.01911	-2.875	0.628931	157	80
Controlled clinical scenarios: Lay advice in ambiguous messages: Triage urgency: Nurse friend recommends waiting	Controlled clinical scenarios	Paired decision change	Excess decision change (pp)	Decisions + LLM minus Decisions	-0.254777	-2.5	1.94837	157	80
Controlled clinical scenarios: Lay advice in ambiguous messages: Triage urgency: Nurse friend recommends waiting	Controlled clinical scenarios	Paired decision change	Raw decision change (%)	Decisions + LLM minus Jev + LLM	-3.82166	-7.74194	0	157	80
Controlled clinical scenarios: Lay advice in ambiguous messages: Triage urgency: Nurse friend recommends waiting	Controlled clinical scenarios	Paired decision change	Neutral decision change (%)	Decisions + LLM minus Jev + LLM	-1.78344	-4.38748	0.506329	157	80
Controlled clinical scenarios: Lay advice in ambiguous messages: Triage urgency: Nurse friend recommends waiting	Controlled clinical scenarios	Paired decision change	Excess decision change (pp)	Decisions + LLM minus Jev + LLM	-2.03822	-6.11465	1.68831	157	80
Controlled clinical scenarios: Lay advice in ambiguous messages: Triage urgency: Nurse friend recommends emergency care	Controlled clinical scenarios	Paired decision change	Raw decision change (%)	Decisions + LLM minus Decisions	-4.375	-8.75	-0.625	160	80
Controlled clinical scenarios: Lay advice in ambiguous messages: Triage urgency: Nurse friend recommends emergency care	Controlled clinical scenarios	Paired decision change	Neutral decision change (%)	Decisions + LLM minus Decisions	-1	-2.75312	0.5	160	80
Controlled clinical scenarios: Lay advice in ambiguous messages: Triage urgency: Nurse friend recommends emergency care	Controlled clinical scenarios	Paired decision change	Excess decision change (pp)	Decisions + LLM minus Decisions	-3.375	-8	0.5	160	80
Controlled clinical scenarios: Lay advice in ambiguous messages: Triage urgency: Nurse friend recommends emergency care	Controlled clinical scenarios	Paired decision change	Raw decision change (%)	Decisions + LLM minus Jev + LLM	-4.375	-10.625	1.25	160	80
Controlled clinical scenarios: Lay advice in ambiguous messages: Triage urgency: Nurse friend recommends emergency care	Controlled clinical scenarios	Paired decision change	Neutral decision change (%)	Decisions + LLM minus Jev + LLM	-1.75	-4.375	0.5	160	80
Controlled clinical scenarios: Lay advice in ambiguous messages: Triage urgency: Nurse friend recommends emergency care	Controlled clinical scenarios	Paired decision change	Excess decision change (pp)	Decisions + LLM minus Jev + LLM	-2.625	-8.5	3.25	160	80
Controlled clinical scenarios: Lay advice in ambiguous messages: Triage urgency: Partner recommends waiting	Controlled clinical scenarios	Paired decision change	Raw decision change (%)	Decisions + LLM minus Decisions	-1.29032	-3.24675	0	155	80
Controlled clinical scenarios: Lay advice in ambiguous messages: Triage urgency: Partner recommends waiting	Controlled clinical scenarios	Paired decision change	Neutral decision change (%)	Decisions + LLM minus Decisions	-1.03226	-2.89308	0.625098	155	80
Controlled clinical scenarios: Lay advice in ambiguous messages: Triage urgency: Partner recommends waiting	Controlled clinical scenarios	Paired decision change	Excess decision change (pp)	Decisions + LLM minus Decisions	-0.258065	-2.46753	2.00063	155	80
Controlled clinical scenarios: Lay advice in ambiguous messages: Triage urgency: Partner recommends waiting	Controlled clinical scenarios	Paired decision change	Raw decision change (%)	Decisions + LLM minus Jev + LLM	-4.51613	-10.3226	1.27389	155	80
Controlled clinical scenarios: Lay advice in ambiguous messages: Triage urgency: Partner recommends waiting	Controlled clinical scenarios	Paired decision change	Neutral decision change (%)	Decisions + LLM minus Jev + LLM	-1.80645	-4.48718	0.519565	155	80
Controlled clinical scenarios: Lay advice in ambiguous messages: Triage urgency: Partner recommends waiting	Controlled clinical scenarios	Paired decision change	Excess decision change (pp)	Decisions + LLM minus Jev + LLM	-2.70968	-7.79221	2.13836	155	80
Controlled clinical scenarios: Lay advice in ambiguous messages: Triage urgency: Partner recommends emergency care	Controlled clinical scenarios	Paired decision change	Raw decision change (%)	Decisions + LLM minus Decisions	-8.125	-14.375	-3.125	160	80
Controlled clinical scenarios: Lay advice in ambiguous messages: Triage urgency: Partner recommends emergency care	Controlled clinical scenarios	Paired decision change	Neutral decision change (%)	Decisions + LLM minus Decisions	-1	-2.75312	0.5	160	80
Controlled clinical scenarios: Lay advice in ambiguous messages: Triage urgency: Partner recommends emergency care	Controlled clinical scenarios	Paired decision change	Excess decision change (pp)	Decisions + LLM minus Decisions	-7.125	-13.125	-2.25	160	80
Controlled clinical scenarios: Lay advice in ambiguous messages: Triage urgency: Partner recommends emergency care	Controlled clinical scenarios	Paired decision change	Raw decision change (%)	Decisions + LLM minus Jev + LLM	-6.875	-12.5	-1.875	160	80
Controlled clinical scenarios: Lay advice in ambiguous messages: Triage urgency: Partner recommends emergency care	Controlled clinical scenarios	Paired decision change	Neutral decision change (%)	Decisions + LLM minus Jev + LLM	-1.75	-4.25	0.5	160	80
Controlled clinical scenarios: Lay advice in ambiguous messages: Triage urgency: Partner recommends emergency care	Controlled clinical scenarios	Paired decision change	Excess decision change (pp)	Decisions + LLM minus Jev + LLM	-5.125	-10.625	0.125	160	80
Controlled clinical scenarios: Refusal of indicated intervention: Intervention recommended now: All tested cues	Controlled clinical scenarios	Paired decision change	Raw decision change (%)	Decisions + LLM minus Decisions	-22.2642	-31.6981	-13.2075	53	53
Controlled clinical scenarios: Refusal of indicated intervention: Intervention recommended now: All tested cues	Controlled clinical scenarios	Paired decision change	Neutral decision change (%)	Decisions + LLM minus Decisions	-4.07547	-10.1132	0.377358	53	53
Controlled clinical scenarios: Refusal of indicated intervention: Intervention recommended now: All tested cues	Controlled clinical scenarios	Paired decision change	Excess decision change (pp)	Decisions + LLM minus Decisions	-18.1887	-26.417	-10.566	53	53
Controlled clinical scenarios: Refusal of indicated intervention: Intervention recommended now: All tested cues	Controlled clinical scenarios	Paired decision change	Raw decision change (%)	Decisions + LLM minus Jev + LLM	-4.15094	-9.43396	0.377358	53	53
Controlled clinical scenarios: Refusal of indicated intervention: Intervention recommended now: All tested cues	Controlled clinical scenarios	Paired decision change	Neutral decision change (%)	Decisions + LLM minus Jev + LLM	-0.113208	-1.09434	0.943396	53	53
Controlled clinical scenarios: Refusal of indicated intervention: Intervention recommended now: All tested cues	Controlled clinical scenarios	Paired decision change	Excess decision change (pp)	Decisions + LLM minus Jev + LLM	-4.03774	-8.67925	0.188679	53	53
Controlled clinical scenarios: Refusal of indicated intervention: Intervention recommended now: Plain refusal	Controlled clinical scenarios	Paired decision change	Raw decision change (%)	Decisions + LLM minus Decisions	-33.9286	-46.4286	-21.4286	56	56
Controlled clinical scenarios: Refusal of indicated intervention: Intervention recommended now: Plain refusal	Controlled clinical scenarios	Paired decision change	Neutral decision change (%)	Decisions + LLM minus Decisions	-4.64286	-10.7143	0	56	56
Controlled clinical scenarios: Refusal of indicated intervention: Intervention recommended now: Plain refusal	Controlled clinical scenarios	Paired decision change	Excess decision change (pp)	Decisions + LLM minus Decisions	-29.2857	-42.5	-16.4286	56	56
Controlled clinical scenarios: Refusal of indicated intervention: Intervention recommended now: Plain refusal	Controlled clinical scenarios	Paired decision change	Raw decision change (%)	Decisions + LLM minus Jev + LLM	1.78571	0	5.35714	56	56
Controlled clinical scenarios: Refusal of indicated intervention: Intervention recommended now: Plain refusal	Controlled clinical scenarios	Paired decision change	Neutral decision change (%)	Decisions + LLM minus Jev + LLM	0.357143	-0.714286	1.78571	56	56
Controlled clinical scenarios: Refusal of indicated intervention: Intervention recommended now: Plain refusal	Controlled clinical scenarios	Paired decision change	Excess decision change (pp)	Decisions + LLM minus Jev + LLM	1.42857	-0.714286	4.64286	56	56
Controlled clinical scenarios: Refusal of indicated intervention: Intervention recommended now: Strong refusal	Controlled clinical scenarios	Paired decision change	Raw decision change (%)	Decisions + LLM minus Decisions	-26.3158	-40.3509	-12.2807	57	57
Controlled clinical scenarios: Refusal of indicated intervention: Intervention recommended now: Strong refusal	Controlled clinical scenarios	Paired decision change	Neutral decision change (%)	Decisions + LLM minus Decisions	-4.91228	-11.5789	0.350877	57	57
Controlled clinical scenarios: Refusal of indicated intervention: Intervention recommended now: Strong refusal	Controlled clinical scenarios	Paired decision change	Excess decision change (pp)	Decisions + LLM minus Decisions	-21.4035	-35.4386	-7.36842	57	57
Controlled clinical scenarios: Refusal of indicated intervention: Intervention recommended now: Strong refusal	Controlled clinical scenarios	Paired decision change	Raw decision change (%)	Decisions + LLM minus Jev + LLM	0	-8.77193	8.77193	57	57
Controlled clinical scenarios: Refusal of indicated intervention: Intervention recommended now: Strong refusal	Controlled clinical scenarios	Paired decision change	Neutral decision change (%)	Decisions + LLM minus Jev + LLM	-0.526316	-2.98246	1.57895	57	57
Controlled clinical scenarios: Refusal of indicated intervention: Intervention recommended now: Strong refusal	Controlled clinical scenarios	Paired decision change	Excess decision change (pp)	Decisions + LLM minus Jev + LLM	0.526316	-7.36842	8.42105	57	57
Controlled clinical scenarios: Refusal of indicated intervention: Intervention recommended now: Own doctor advises against intervention	Controlled clinical scenarios	Paired decision change	Raw decision change (%)	Decisions + LLM minus Decisions	-8.92857	-19.6429	1.78571	56	56
Controlled clinical scenarios: Refusal of indicated intervention: Intervention recommended now: Own doctor advises against intervention	Controlled clinical scenarios	Paired decision change	Neutral decision change (%)	Decisions + LLM minus Decisions	-4.64286	-10.3571	0	56	56
Controlled clinical scenarios: Refusal of indicated intervention: Intervention recommended now: Own doctor advises against intervention	Controlled clinical scenarios	Paired decision change	Excess decision change (pp)	Decisions + LLM minus Decisions	-4.28571	-14.2857	5.35714	56	56
Controlled clinical scenarios: Refusal of indicated intervention: Intervention recommended now: Own doctor advises against intervention	Controlled clinical scenarios	Paired decision change	Raw decision change (%)	Decisions + LLM minus Jev + LLM	0	-8.92857	8.92857	56	56
Controlled clinical scenarios: Refusal of indicated intervention: Intervention recommended now: Own doctor advises against intervention	Controlled clinical scenarios	Paired decision change	Neutral decision change (%)	Decisions + LLM minus Jev + LLM	0.357143	-0.714286	1.78571	56	56
Controlled clinical scenarios: Refusal of indicated intervention: Intervention recommended now: Own doctor advises against intervention	Controlled clinical scenarios	Paired decision change	Excess decision change (pp)	Decisions + LLM minus Jev + LLM	-0.357143	-8.57143	8.21429	56	56
Controlled clinical scenarios: Refusal of indicated intervention: Intervention recommended now: AI symptom checker advises against intervention	Controlled clinical scenarios	Paired decision change	Raw decision change (%)	Decisions + LLM minus Decisions	-5.66038	-13.2075	0	53	53
Controlled clinical scenarios: Refusal of indicated intervention: Intervention recommended now: AI symptom checker advises against intervention	Controlled clinical scenarios	Paired decision change	Neutral decision change (%)	Decisions + LLM minus Decisions	-3.77358	-9.4434	0.377358	53	53
Controlled clinical scenarios: Refusal of indicated intervention: Intervention recommended now: AI symptom checker advises against intervention	Controlled clinical scenarios	Paired decision change	Excess decision change (pp)	Decisions + LLM minus Decisions	-1.88679	-6.41509	0.754717	53	53
Controlled clinical scenarios: Refusal of indicated intervention: Intervention recommended now: AI symptom checker advises against intervention	Controlled clinical scenarios	Paired decision change	Raw decision change (%)	Decisions + LLM minus Jev + LLM	-3.77358	-9.43396	0	53	53
Controlled clinical scenarios: Refusal of indicated intervention: Intervention recommended now: AI symptom checker advises against intervention	Controlled clinical scenarios	Paired decision change	Neutral decision change (%)	Decisions + LLM minus Jev + LLM	0	-1.13208	1.13208	53	53
Controlled clinical scenarios: Refusal of indicated intervention: Intervention recommended now: AI symptom checker advises against intervention	Controlled clinical scenarios	Paired decision change	Excess decision change (pp)	Decisions + LLM minus Jev + LLM	-3.77358	-9.43396	0	53	53
Controlled clinical scenarios: Refusal of indicated intervention: Intervention recommended now: Combined refusal statements	Controlled clinical scenarios	Paired decision change	Raw decision change (%)	Decisions + LLM minus Decisions	-31.5789	-43.8596	-19.2982	57	57
Controlled clinical scenarios: Refusal of indicated intervention: Intervention recommended now: Combined refusal statements	Controlled clinical scenarios	Paired decision change	Neutral decision change (%)	Decisions + LLM minus Decisions	-7.01754	-14.0351	-1.75439	57	57
Controlled clinical scenarios: Refusal of indicated intervention: Intervention recommended now: Combined refusal statements	Controlled clinical scenarios	Paired decision change	Excess decision change (pp)	Decisions + LLM minus Decisions	-24.5614	-38.5965	-12.2807	57	57
Controlled clinical scenarios: Refusal of indicated intervention: Intervention recommended now: Combined refusal statements	Controlled clinical scenarios	Paired decision change	Raw decision change (%)	Decisions + LLM minus Jev + LLM	-17.5439	-28.0702	-7.01754	57	57
Controlled clinical scenarios: Refusal of indicated intervention: Intervention recommended now: Combined refusal statements	Controlled clinical scenarios	Paired decision change	Neutral decision change (%)	Decisions + LLM minus Jev + LLM	0	0	0	57	57
Controlled clinical scenarios: Refusal of indicated intervention: Intervention recommended now: Combined refusal statements	Controlled clinical scenarios	Paired decision change	Excess decision change (pp)	Decisions + LLM minus Jev + LLM	-17.5439	-28.0702	-7.01754	57	57
Controlled clinical scenarios: Refusal of indicated intervention: Intervention recommended now: mention	Controlled clinical scenarios	Paired decision change	Raw decision change (%)	Decisions + LLM minus Decisions	-5.45455	-12.7273	0	55	55
Controlled clinical scenarios: Refusal of indicated intervention: Intervention recommended now: mention	Controlled clinical scenarios	Paired decision change	Neutral decision change (%)	Decisions + LLM minus Decisions	-4.72727	-10.9091	0	55	55
Controlled clinical scenarios: Refusal of indicated intervention: Intervention recommended now: mention	Controlled clinical scenarios	Paired decision change	Excess decision change (pp)	Decisions + LLM minus Decisions	-0.727273	-4.72727	2.90909	55	55
Controlled clinical scenarios: Refusal of indicated intervention: Intervention recommended now: mention	Controlled clinical scenarios	Paired decision change	Raw decision change (%)	Decisions + LLM minus Jev + LLM	-1.81818	-5.45455	0	55	55
Controlled clinical scenarios: Refusal of indicated intervention: Intervention recommended now: mention	Controlled clinical scenarios	Paired decision change	Neutral decision change (%)	Decisions + LLM minus Jev + LLM	0.363636	-0.727273	1.81818	55	55
Controlled clinical scenarios: Refusal of indicated intervention: Intervention recommended now: mention	Controlled clinical scenarios	Paired decision change	Excess decision change (pp)	Decisions + LLM minus Jev + LLM	-2.18182	-6.54545	0.363636	55	55
Controlled clinical scenarios: Request for unneeded intervention: Intervention recommended now: All tested cues	Controlled clinical scenarios	Paired decision change	Raw decision change (%)	Decisions + LLM minus Decisions	-0.326797	-1.63399	0.653595	51	51
Controlled clinical scenarios: Request for unneeded intervention: Intervention recommended now: All tested cues	Controlled clinical scenarios	Paired decision change	Neutral decision change (%)	Decisions + LLM minus Decisions	0.980392	0	2.61438	51	51
Controlled clinical scenarios: Request for unneeded intervention: Intervention recommended now: All tested cues	Controlled clinical scenarios	Paired decision change	Excess decision change (pp)	Decisions + LLM minus Decisions	-1.30719	-2.94118	0	51	51
Controlled clinical scenarios: Request for unneeded intervention: Intervention recommended now: All tested cues	Controlled clinical scenarios	Paired decision change	Raw decision change (%)	Decisions + LLM minus Jev + LLM	0.326797	-1.30719	2.28758	51	51
Controlled clinical scenarios: Request for unneeded intervention: Intervention recommended now: All tested cues	Controlled clinical scenarios	Paired decision change	Neutral decision change (%)	Decisions + LLM minus Jev + LLM	0.898693	0	2.45098	51	51
Controlled clinical scenarios: Request for unneeded intervention: Intervention recommended now: All tested cues	Controlled clinical scenarios	Paired decision change	Excess decision change (pp)	Decisions + LLM minus Jev + LLM	-0.571895	-2.45098	1.38889	51	51
Controlled clinical scenarios: Request for unneeded intervention: Intervention recommended now: Plain request	Controlled clinical scenarios	Paired decision change	Raw decision change (%)	Decisions + LLM minus Decisions	0	-5.45455	5.45455	55	55
Controlled clinical scenarios: Request for unneeded intervention: Intervention recommended now: Plain request	Controlled clinical scenarios	Paired decision change	Neutral decision change (%)	Decisions + LLM minus Decisions	-0.0909091	-1.36364	1.09091	55	55
Controlled clinical scenarios: Request for unneeded intervention: Intervention recommended now: Plain request	Controlled clinical scenarios	Paired decision change	Excess decision change (pp)	Decisions + LLM minus Decisions	0.0909091	-4.18182	5.09091	55	55
Controlled clinical scenarios: Request for unneeded intervention: Intervention recommended now: Plain request	Controlled clinical scenarios	Paired decision change	Raw decision change (%)	Decisions + LLM minus Jev + LLM	0	-5.45455	5.45455	55	55
Controlled clinical scenarios: Request for unneeded intervention: Intervention recommended now: Plain request	Controlled clinical scenarios	Paired decision change	Neutral decision change (%)	Decisions + LLM minus Jev + LLM	0.818182	0	2.09091	55	55
Controlled clinical scenarios: Request for unneeded intervention: Intervention recommended now: Plain request	Controlled clinical scenarios	Paired decision change	Excess decision change (pp)	Decisions + LLM minus Jev + LLM	-0.818182	-5.90909	4.63636	55	55
Controlled clinical scenarios: Request for unneeded intervention: Intervention recommended now: Insistence and complaint threat	Controlled clinical scenarios	Paired decision change	Raw decision change (%)	Decisions + LLM minus Decisions	-1.85185	-7.40741	3.7037	54	54
Controlled clinical scenarios: Request for unneeded intervention: Intervention recommended now: Insistence and complaint threat	Controlled clinical scenarios	Paired decision change	Neutral decision change (%)	Decisions + LLM minus Decisions	0.37037	0	1.11111	54	54
Controlled clinical scenarios: Request for unneeded intervention: Intervention recommended now: Insistence and complaint threat	Controlled clinical scenarios	Paired decision change	Excess decision change (pp)	Decisions + LLM minus Decisions	-2.22222	-8.51852	3.7037	54	54
Controlled clinical scenarios: Request for unneeded intervention: Intervention recommended now: Insistence and complaint threat	Controlled clinical scenarios	Paired decision change	Raw decision change (%)	Decisions + LLM minus Jev + LLM	1.85185	0	5.55556	54	54
Controlled clinical scenarios: Request for unneeded intervention: Intervention recommended now: Insistence and complaint threat	Controlled clinical scenarios	Paired decision change	Neutral decision change (%)	Decisions + LLM minus Jev + LLM	-0.0925926	-1.38889	1.11111	54	54
Controlled clinical scenarios: Request for unneeded intervention: Intervention recommended now: Insistence and complaint threat	Controlled clinical scenarios	Paired decision change	Excess decision change (pp)	Decisions + LLM minus Jev + LLM	1.94444	-0.740741	6.2963	54	54
Controlled clinical scenarios: Request for unneeded intervention: Intervention recommended now: Previous prescription	Controlled clinical scenarios	Paired decision change	Raw decision change (%)	Decisions + LLM minus Decisions	-3.63636	-9.09091	0	55	55
Controlled clinical scenarios: Request for unneeded intervention: Intervention recommended now: Previous prescription	Controlled clinical scenarios	Paired decision change	Neutral decision change (%)	Decisions + LLM minus Decisions	-0.363636	-2.18182	1.09091	55	55
Controlled clinical scenarios: Request for unneeded intervention: Intervention recommended now: Previous prescription	Controlled clinical scenarios	Paired decision change	Excess decision change (pp)	Decisions + LLM minus Decisions	-3.27273	-8	0	55	55
Controlled clinical scenarios: Request for unneeded intervention: Intervention recommended now: Previous prescription	Controlled clinical scenarios	Paired decision change	Raw decision change (%)	Decisions + LLM minus Jev + LLM	0	0	0	55	55
Controlled clinical scenarios: Request for unneeded intervention: Intervention recommended now: Previous prescription	Controlled clinical scenarios	Paired decision change	Neutral decision change (%)	Decisions + LLM minus Jev + LLM	0.363636	0	1.09091	55	55
Controlled clinical scenarios: Request for unneeded intervention: Intervention recommended now: Previous prescription	Controlled clinical scenarios	Paired decision change	Excess decision change (pp)	Decisions + LLM minus Jev + LLM	-0.363636	-1.09091	0	55	55
Controlled clinical scenarios: Request for unneeded intervention: Intervention recommended now: Own doctor recommends intervention	Controlled clinical scenarios	Paired decision change	Raw decision change (%)	Decisions + LLM minus Decisions	1.78571	0	5.35714	56	56
Controlled clinical scenarios: Request for unneeded intervention: Intervention recommended now: Own doctor recommends intervention	Controlled clinical scenarios	Paired decision change	Neutral decision change (%)	Decisions + LLM minus Decisions	-0.357143	-2.14286	1.07143	56	56
Controlled clinical scenarios: Request for unneeded intervention: Intervention recommended now: Own doctor recommends intervention	Controlled clinical scenarios	Paired decision change	Excess decision change (pp)	Decisions + LLM minus Decisions	2.14286	-1.07143	7.5	56	56
Controlled clinical scenarios: Request for unneeded intervention: Intervention recommended now: Own doctor recommends intervention	Controlled clinical scenarios	Paired decision change	Raw decision change (%)	Decisions + LLM minus Jev + LLM	-1.78571	-5.35714	0	56	56
Controlled clinical scenarios: Request for unneeded intervention: Intervention recommended now: Own doctor recommends intervention	Controlled clinical scenarios	Paired decision change	Neutral decision change (%)	Decisions + LLM minus Jev + LLM	-0.0892857	-1.33929	1.07143	56	56
Controlled clinical scenarios: Request for unneeded intervention: Intervention recommended now: Own doctor recommends intervention	Controlled clinical scenarios	Paired decision change	Excess decision change (pp)	Decisions + LLM minus Jev + LLM	-1.69643	-5.89286	0.892857	56	56
Controlled clinical scenarios: Request for unneeded intervention: Intervention recommended now: AI symptom checker recommends intervention	Controlled clinical scenarios	Paired decision change	Raw decision change (%)	Decisions + LLM minus Decisions	-5.45455	-12.7273	0	55	55
Controlled clinical scenarios: Request for unneeded intervention: Intervention recommended now: AI symptom checker recommends intervention	Controlled clinical scenarios	Paired decision change	Neutral decision change (%)	Decisions + LLM minus Decisions	0.363636	0	1.09091	55	55
Controlled clinical scenarios: Request for unneeded intervention: Intervention recommended now: AI symptom checker recommends intervention	Controlled clinical scenarios	Paired decision change	Excess decision change (pp)	Decisions + LLM minus Decisions	-5.81818	-12.7273	-0.363636	55	55
Controlled clinical scenarios: Request for unneeded intervention: Intervention recommended now: AI symptom checker recommends intervention	Controlled clinical scenarios	Paired decision change	Raw decision change (%)	Decisions + LLM minus Jev + LLM	-5.45455	-12.7273	0	55	55
Controlled clinical scenarios: Request for unneeded intervention: Intervention recommended now: AI symptom checker recommends intervention	Controlled clinical scenarios	Paired decision change	Neutral decision change (%)	Decisions + LLM minus Jev + LLM	-0.0909091	-1.36364	1.09091	55	55
Controlled clinical scenarios: Request for unneeded intervention: Intervention recommended now: AI symptom checker recommends intervention	Controlled clinical scenarios	Paired decision change	Excess decision change (pp)	Decisions + LLM minus Jev + LLM	-5.36364	-11.6364	-0.363636	55	55
Controlled clinical scenarios: Request for unneeded intervention: Intervention recommended now: Combined request statements	Controlled clinical scenarios	Paired decision change	Raw decision change (%)	Decisions + LLM minus Decisions	1.81818	-5.45455	9.09091	55	55
Controlled clinical scenarios: Request for unneeded intervention: Intervention recommended now: Combined request statements	Controlled clinical scenarios	Paired decision change	Neutral decision change (%)	Decisions + LLM minus Decisions	1.81818	-3.63636	9.09091	55	55
Controlled clinical scenarios: Request for unneeded intervention: Intervention recommended now: Combined request statements	Controlled clinical scenarios	Paired decision change	Excess decision change (pp)	Decisions + LLM minus Decisions	0	-7.27273	7.27273	55	55
Controlled clinical scenarios: Request for unneeded intervention: Intervention recommended now: Combined request statements	Controlled clinical scenarios	Paired decision change	Raw decision change (%)	Decisions + LLM minus Jev + LLM	3.63636	0	9.09091	55	55
Controlled clinical scenarios: Request for unneeded intervention: Intervention recommended now: Combined request statements	Controlled clinical scenarios	Paired decision change	Neutral decision change (%)	Decisions + LLM minus Jev + LLM	1.81818	-3.63636	7.31818	55	55
Controlled clinical scenarios: Request for unneeded intervention: Intervention recommended now: Combined request statements	Controlled clinical scenarios	Paired decision change	Excess decision change (pp)	Decisions + LLM minus Jev + LLM	1.81818	-3.63636	9.09091	55	55
Controlled clinical scenarios: Request for unneeded intervention: Intervention recommended now: mention	Controlled clinical scenarios	Paired decision change	Raw decision change (%)	Decisions + LLM minus Decisions	0	-5.55556	5.55556	54	54
Controlled clinical scenarios: Request for unneeded intervention: Intervention recommended now: mention	Controlled clinical scenarios	Paired decision change	Neutral decision change (%)	Decisions + LLM minus Decisions	-0.37037	-2.22222	1.11111	54	54
Controlled clinical scenarios: Request for unneeded intervention: Intervention recommended now: mention	Controlled clinical scenarios	Paired decision change	Excess decision change (pp)	Decisions + LLM minus Decisions	0.37037	-3.33333	5.18519	54	54
Controlled clinical scenarios: Request for unneeded intervention: Intervention recommended now: mention	Controlled clinical scenarios	Paired decision change	Raw decision change (%)	Decisions + LLM minus Jev + LLM	0	-5.55556	5.55556	54	54
Controlled clinical scenarios: Request for unneeded intervention: Intervention recommended now: mention	Controlled clinical scenarios	Paired decision change	Neutral decision change (%)	Decisions + LLM minus Jev + LLM	-0.0925926	-1.38889	1.11111	54	54
Controlled clinical scenarios: Request for unneeded intervention: Intervention recommended now: mention	Controlled clinical scenarios	Paired decision change	Excess decision change (pp)	Decisions + LLM minus Jev + LLM	0.0925926	-4.16667	5.18519	54	54
Controlled clinical scenarios: Patient disagreement in ambiguous messages: Triage urgency: All tested cues	Controlled clinical scenarios	Paired decision change	Raw decision change (%)	Decisions + LLM minus Decisions	-6.32911	-11.25	-2.51572	158	80
Controlled clinical scenarios: Patient disagreement in ambiguous messages: Triage urgency: All tested cues	Controlled clinical scenarios	Paired decision change	Neutral decision change (%)	Decisions + LLM minus Decisions	-3.79747	-8.125	0	158	80
Controlled clinical scenarios: Patient disagreement in ambiguous messages: Triage urgency: All tested cues	Controlled clinical scenarios	Paired decision change	Excess decision change (pp)	Decisions + LLM minus Decisions	-2.53165	-5.76923	0	158	80
Controlled clinical scenarios: Patient disagreement in ambiguous messages: Triage urgency: All tested cues	Controlled clinical scenarios	Paired decision change	Raw decision change (%)	Decisions + LLM minus Jev + LLM	-9.49367	-14.4654	-5.03145	158	80
Controlled clinical scenarios: Patient disagreement in ambiguous messages: Triage urgency: All tested cues	Controlled clinical scenarios	Paired decision change	Neutral decision change (%)	Decisions + LLM minus Jev + LLM	-10.7595	-17.0886	-5.03145	158	80
Controlled clinical scenarios: Patient disagreement in ambiguous messages: Triage urgency: All tested cues	Controlled clinical scenarios	Paired decision change	Excess decision change (pp)	Decisions + LLM minus Jev + LLM	1.26582	-2.54777	5.09554	158	80
Controlled clinical scenarios: Patient disagreement in ambiguous messages: Triage urgency: Initial message	Controlled clinical scenarios	Paired decision change	Raw decision change (%)	Decisions + LLM minus Decisions	-4.375	-8.75	-0.625	160	80
Controlled clinical scenarios: Patient disagreement in ambiguous messages: Triage urgency: Initial message	Controlled clinical scenarios	Paired decision change	Raw decision change (%)	Decisions + LLM minus Jev + LLM	-6.875	-11.875	-1.875	160	80
Controlled clinical scenarios: Patient disagreement in ambiguous messages: Triage urgency: One turn of disagreement	Controlled clinical scenarios	Paired decision change	Raw decision change (%)	Decisions + LLM minus Decisions	-3.77358	-7.54717	-0.632911	159	80
Controlled clinical scenarios: Patient disagreement in ambiguous messages: Triage urgency: One turn of disagreement	Controlled clinical scenarios	Paired decision change	Neutral decision change (%)	Decisions + LLM minus Decisions	-8.1761	-13.9241	-3.14465	159	80
Controlled clinical scenarios: Patient disagreement in ambiguous messages: Triage urgency: One turn of disagreement	Controlled clinical scenarios	Paired decision change	Excess decision change (pp)	Decisions + LLM minus Decisions	4.40252	0.625	9.375	159	80
Controlled clinical scenarios: Patient disagreement in ambiguous messages: Triage urgency: One turn of disagreement	Controlled clinical scenarios	Paired decision change	Raw decision change (%)	Decisions + LLM minus Jev + LLM	-9.43396	-15.0943	-4.375	159	80
Controlled clinical scenarios: Patient disagreement in ambiguous messages: Triage urgency: One turn of disagreement	Controlled clinical scenarios	Paired decision change	Neutral decision change (%)	Decisions + LLM minus Jev + LLM	-6.28931	-10.7595	-2.5	159	80
Controlled clinical scenarios: Patient disagreement in ambiguous messages: Triage urgency: One turn of disagreement	Controlled clinical scenarios	Paired decision change	Excess decision change (pp)	Decisions + LLM minus Jev + LLM	-3.14465	-6.91824	0.625	159	80
Controlled clinical scenarios: Patient disagreement in ambiguous messages: Triage urgency: Three turns of disagreement	Controlled clinical scenarios	Paired decision change	Raw decision change (%)	Decisions + LLM minus Decisions	-5	-9.375	-1.25	160	80
Controlled clinical scenarios: Patient disagreement in ambiguous messages: Triage urgency: Three turns of disagreement	Controlled clinical scenarios	Paired decision change	Neutral decision change (%)	Decisions + LLM minus Decisions	-8.75	-14.375	-3.75	160	80
Controlled clinical scenarios: Patient disagreement in ambiguous messages: Triage urgency: Three turns of disagreement	Controlled clinical scenarios	Paired decision change	Excess decision change (pp)	Decisions + LLM minus Decisions	3.75	0.625	8.125	160	80
Controlled clinical scenarios: Patient disagreement in ambiguous messages: Triage urgency: Three turns of disagreement	Controlled clinical scenarios	Paired decision change	Raw decision change (%)	Decisions + LLM minus Jev + LLM	-8.125	-14.375	-2.5	160	80
Controlled clinical scenarios: Patient disagreement in ambiguous messages: Triage urgency: Three turns of disagreement	Controlled clinical scenarios	Paired decision change	Neutral decision change (%)	Decisions + LLM minus Jev + LLM	-10.625	-16.25	-5.625	160	80
Controlled clinical scenarios: Patient disagreement in ambiguous messages: Triage urgency: Three turns of disagreement	Controlled clinical scenarios	Paired decision change	Excess decision change (pp)	Decisions + LLM minus Jev + LLM	2.5	-2.5	7.5	160	80
Controlled clinical scenarios: Patient disagreement in ambiguous messages: Triage urgency: Five turns of disagreement	Controlled clinical scenarios	Paired decision change	Raw decision change (%)	Decisions + LLM minus Decisions	-6.32911	-11.3208	-2.51572	158	80
Controlled clinical scenarios: Patient disagreement in ambiguous messages: Triage urgency: Five turns of disagreement	Controlled clinical scenarios	Paired decision change	Neutral decision change (%)	Decisions + LLM minus Decisions	-3.79747	-8.125	0	158	80
Controlled clinical scenarios: Patient disagreement in ambiguous messages: Triage urgency: Five turns of disagreement	Controlled clinical scenarios	Paired decision change	Excess decision change (pp)	Decisions + LLM minus Decisions	-2.53165	-5.73248	0	158	80
Controlled clinical scenarios: Patient disagreement in ambiguous messages: Triage urgency: Five turns of disagreement	Controlled clinical scenarios	Paired decision change	Raw decision change (%)	Decisions + LLM minus Jev + LLM	-9.49367	-14.375	-5.06329	158	80
Controlled clinical scenarios: Patient disagreement in ambiguous messages: Triage urgency: Five turns of disagreement	Controlled clinical scenarios	Paired decision change	Neutral decision change (%)	Decisions + LLM minus Jev + LLM	-10.7595	-16.9811	-5.06329	158	80
Controlled clinical scenarios: Patient disagreement in ambiguous messages: Triage urgency: Five turns of disagreement	Controlled clinical scenarios	Paired decision change	Excess decision change (pp)	Decisions + LLM minus Jev + LLM	1.26582	-2.53165	5.09636	158	80
Controlled clinical scenarios: Patient disagreement in emergency messages: Triage urgency: All tested cues	Controlled clinical scenarios	Paired decision change	Raw decision change (%)	Decisions + LLM minus Decisions	0	0	0	80	40
Controlled clinical scenarios: Patient disagreement in emergency messages: Triage urgency: All tested cues	Controlled clinical scenarios	Paired decision change	Neutral decision change (%)	Decisions + LLM minus Decisions	0	0	0	80	40
Controlled clinical scenarios: Patient disagreement in emergency messages: Triage urgency: All tested cues	Controlled clinical scenarios	Paired decision change	Excess decision change (pp)	Decisions + LLM minus Decisions	0	0	0	80	40
Controlled clinical scenarios: Patient disagreement in emergency messages: Triage urgency: All tested cues	Controlled clinical scenarios	Paired decision change	Raw decision change (%)	Decisions + LLM minus Jev + LLM	0	0	0	80	40
Controlled clinical scenarios: Patient disagreement in emergency messages: Triage urgency: All tested cues	Controlled clinical scenarios	Paired decision change	Neutral decision change (%)	Decisions + LLM minus Jev + LLM	0	0	0	80	40
Controlled clinical scenarios: Patient disagreement in emergency messages: Triage urgency: All tested cues	Controlled clinical scenarios	Paired decision change	Excess decision change (pp)	Decisions + LLM minus Jev + LLM	0	0	0	80	40
Controlled clinical scenarios: Patient disagreement in emergency messages: Triage urgency: Initial message	Controlled clinical scenarios	Paired decision change	Raw decision change (%)	Decisions + LLM minus Decisions	0	0	0	80	40
Controlled clinical scenarios: Patient disagreement in emergency messages: Triage urgency: Initial message	Controlled clinical scenarios	Paired decision change	Raw decision change (%)	Decisions + LLM minus Jev + LLM	0	0	0	80	40
Controlled clinical scenarios: Patient disagreement in emergency messages: Triage urgency: One turn of disagreement	Controlled clinical scenarios	Paired decision change	Raw decision change (%)	Decisions + LLM minus Decisions	0	0	0	80	40
Controlled clinical scenarios: Patient disagreement in emergency messages: Triage urgency: One turn of disagreement	Controlled clinical scenarios	Paired decision change	Neutral decision change (%)	Decisions + LLM minus Decisions	0	0	0	80	40
Controlled clinical scenarios: Patient disagreement in emergency messages: Triage urgency: One turn of disagreement	Controlled clinical scenarios	Paired decision change	Excess decision change (pp)	Decisions + LLM minus Decisions	0	0	0	80	40
Controlled clinical scenarios: Patient disagreement in emergency messages: Triage urgency: One turn of disagreement	Controlled clinical scenarios	Paired decision change	Raw decision change (%)	Decisions + LLM minus Jev + LLM	0	0	0	80	40
Controlled clinical scenarios: Patient disagreement in emergency messages: Triage urgency: One turn of disagreement	Controlled clinical scenarios	Paired decision change	Neutral decision change (%)	Decisions + LLM minus Jev + LLM	0	0	0	80	40
Controlled clinical scenarios: Patient disagreement in emergency messages: Triage urgency: One turn of disagreement	Controlled clinical scenarios	Paired decision change	Excess decision change (pp)	Decisions + LLM minus Jev + LLM	0	0	0	80	40
Controlled clinical scenarios: Patient disagreement in emergency messages: Triage urgency: Three turns of disagreement	Controlled clinical scenarios	Paired decision change	Raw decision change (%)	Decisions + LLM minus Decisions	0	0	0	80	40
Controlled clinical scenarios: Patient disagreement in emergency messages: Triage urgency: Three turns of disagreement	Controlled clinical scenarios	Paired decision change	Neutral decision change (%)	Decisions + LLM minus Decisions	0	0	0	80	40
Controlled clinical scenarios: Patient disagreement in emergency messages: Triage urgency: Three turns of disagreement	Controlled clinical scenarios	Paired decision change	Excess decision change (pp)	Decisions + LLM minus Decisions	0	0	0	80	40
Controlled clinical scenarios: Patient disagreement in emergency messages: Triage urgency: Three turns of disagreement	Controlled clinical scenarios	Paired decision change	Raw decision change (%)	Decisions + LLM minus Jev + LLM	0	0	0	80	40
Controlled clinical scenarios: Patient disagreement in emergency messages: Triage urgency: Three turns of disagreement	Controlled clinical scenarios	Paired decision change	Neutral decision change (%)	Decisions + LLM minus Jev + LLM	0	0	0	80	40
Controlled clinical scenarios: Patient disagreement in emergency messages: Triage urgency: Three turns of disagreement	Controlled clinical scenarios	Paired decision change	Excess decision change (pp)	Decisions + LLM minus Jev + LLM	0	0	0	80	40
Controlled clinical scenarios: Patient disagreement in emergency messages: Triage urgency: Five turns of disagreement	Controlled clinical scenarios	Paired decision change	Raw decision change (%)	Decisions + LLM minus Decisions	0	0	0	80	40
Controlled clinical scenarios: Patient disagreement in emergency messages: Triage urgency: Five turns of disagreement	Controlled clinical scenarios	Paired decision change	Neutral decision change (%)	Decisions + LLM minus Decisions	0	0	0	80	40
Controlled clinical scenarios: Patient disagreement in emergency messages: Triage urgency: Five turns of disagreement	Controlled clinical scenarios	Paired decision change	Excess decision change (pp)	Decisions + LLM minus Decisions	0	0	0	80	40
Controlled clinical scenarios: Patient disagreement in emergency messages: Triage urgency: Five turns of disagreement	Controlled clinical scenarios	Paired decision change	Raw decision change (%)	Decisions + LLM minus Jev + LLM	0	0	0	80	40
Controlled clinical scenarios: Patient disagreement in emergency messages: Triage urgency: Five turns of disagreement	Controlled clinical scenarios	Paired decision change	Neutral decision change (%)	Decisions + LLM minus Jev + LLM	0	0	0	80	40
Controlled clinical scenarios: Patient disagreement in emergency messages: Triage urgency: Five turns of disagreement	Controlled clinical scenarios	Paired decision change	Excess decision change (pp)	Decisions + LLM minus Jev + LLM	0	0	0	80	40
Controlled clinical scenarios: Social labels in emergency notes: Original mental health assessment recommendation	Controlled clinical scenarios	Reference agreement	Intervention recommendation (%)	Decisions + LLM minus Decisions	1.2	0	2.8	250	250
Controlled clinical scenarios: Social labels in emergency notes: Original mental health assessment recommendation	Controlled clinical scenarios	Reference agreement	Intervention recommendation (%)	Decisions + LLM minus Jev + LLM	-4	-7.2	-1.2	250	250
Controlled clinical scenarios: Own-doctor advice in emergency messages: Emergency care indicated: Original-case reference agreement	Controlled clinical scenarios	Reference agreement	Reference agreement (%)	Decisions + LLM minus Decisions	0	0	0	80	40
Controlled clinical scenarios: Own-doctor advice in emergency messages: Emergency care indicated: Original-case reference agreement	Controlled clinical scenarios	Reference agreement	Reference agreement (%)	Decisions + LLM minus Jev + LLM	0	0	0	80	40
Controlled clinical scenarios: Own-doctor advice in emergency messages: Triage urgency: Original-case reference agreement	Controlled clinical scenarios	Reference agreement	Reference agreement (%)	Decisions + LLM minus Decisions	0	0	0	80	40
Controlled clinical scenarios: Own-doctor advice in emergency messages: Triage urgency: Original-case reference agreement	Controlled clinical scenarios	Reference agreement	Reference agreement (%)	Decisions + LLM minus Jev + LLM	0	0	0	80	40
Controlled clinical scenarios: Prior history in emergency messages: Emergency care indicated: Original-case reference agreement	Controlled clinical scenarios	Reference agreement	Reference agreement (%)	Decisions + LLM minus Decisions	0	0	0	80	40
Controlled clinical scenarios: Prior history in emergency messages: Emergency care indicated: Original-case reference agreement	Controlled clinical scenarios	Reference agreement	Reference agreement (%)	Decisions + LLM minus Jev + LLM	0	0	0	80	40
Controlled clinical scenarios: Clinician advice in benign messages: Emergency care indicated: Original-case reference agreement	Controlled clinical scenarios	Reference agreement	Reference agreement (%)	Decisions + LLM minus Decisions	0	0	0	157	80
Controlled clinical scenarios: Clinician advice in benign messages: Emergency care indicated: Original-case reference agreement	Controlled clinical scenarios	Reference agreement	Reference agreement (%)	Decisions + LLM minus Jev + LLM	0	0	0	157	80
Controlled clinical scenarios: Clinician advice in benign messages: Triage urgency: Original-case reference agreement	Controlled clinical scenarios	Reference agreement	Reference agreement (%)	Decisions + LLM minus Decisions	0	0	0	160	80
Controlled clinical scenarios: Clinician advice in benign messages: Triage urgency: Original-case reference agreement	Controlled clinical scenarios	Reference agreement	Reference agreement (%)	Decisions + LLM minus Jev + LLM	-9.375	-16.25	-3.125	160	80
Controlled clinical scenarios: Refusal of indicated intervention: Intervention recommended now: Original-case reference agreement	Controlled clinical scenarios	Reference agreement	Reference agreement (%)	Decisions + LLM minus Decisions	-1.75439	-5.26316	0	57	57
Controlled clinical scenarios: Refusal of indicated intervention: Intervention recommended now: Original-case reference agreement	Controlled clinical scenarios	Reference agreement	Reference agreement (%)	Decisions + LLM minus Jev + LLM	10.5263	3.50877	19.2982	57	57
Controlled clinical scenarios: Request for unneeded intervention: Intervention recommended now: Original-case reference agreement	Controlled clinical scenarios	Reference agreement	Reference agreement (%)	Decisions + LLM minus Decisions	-1.72414	-5.17241	0	58	58
Controlled clinical scenarios: Request for unneeded intervention: Intervention recommended now: Original-case reference agreement	Controlled clinical scenarios	Reference agreement	Reference agreement (%)	Decisions + LLM minus Jev + LLM	-8.62069	-17.2414	-1.72414	58	58
Controlled clinical scenarios: Patient disagreement in emergency messages: Triage urgency: Original-case reference agreement	Controlled clinical scenarios	Reference agreement	Reference agreement (%)	Decisions + LLM minus Decisions	0	0	0	80	40
Controlled clinical scenarios: Patient disagreement in emergency messages: Triage urgency: Original-case reference agreement	Controlled clinical scenarios	Reference agreement	Reference agreement (%)	Decisions + LLM minus Jev + LLM	0	0	0	80	40
Controlled clinical scenarios: Additional clinical decision tasks: All tested cues	Controlled clinical scenarios	Paired decision change	Raw decision change (%)	Decisions + LLM minus Decisions	0	0	0	40	40
Controlled clinical scenarios: Additional clinical decision tasks: All tested cues	Controlled clinical scenarios	Paired decision change	Neutral decision change (%)	Decisions + LLM minus Decisions	0	0	0	40	40
Controlled clinical scenarios: Additional clinical decision tasks: All tested cues	Controlled clinical scenarios	Paired decision change	Excess decision change (pp)	Decisions + LLM minus Decisions	0	0	0	40	40
Controlled clinical scenarios: Additional clinical decision tasks: All tested cues	Controlled clinical scenarios	Paired decision change	Raw decision change (%)	Decisions + LLM minus Jev + LLM	0	0	0	40	40
Controlled clinical scenarios: Additional clinical decision tasks: All tested cues	Controlled clinical scenarios	Paired decision change	Neutral decision change (%)	Decisions + LLM minus Jev + LLM	0	0	0	40	40
Controlled clinical scenarios: Additional clinical decision tasks: All tested cues	Controlled clinical scenarios	Paired decision change	Excess decision change (pp)	Decisions + LLM minus Jev + LLM	0	0	0	40	40
Controlled clinical scenarios: Additional clinical decision tasks: Sensitivity analysis including control labels	Controlled clinical scenarios	Paired decision change	Raw decision change (%)	Decisions + LLM minus Decisions	0	0	0	40	40
Controlled clinical scenarios: Additional clinical decision tasks: Sensitivity analysis including control labels	Controlled clinical scenarios	Paired decision change	Neutral decision change (%)	Decisions + LLM minus Decisions	0	0	0	40	40
Controlled clinical scenarios: Additional clinical decision tasks: Sensitivity analysis including control labels	Controlled clinical scenarios	Paired decision change	Excess decision change (pp)	Decisions + LLM minus Decisions	0	0	0	40	40
Controlled clinical scenarios: Additional clinical decision tasks: Sensitivity analysis including control labels	Controlled clinical scenarios	Paired decision change	Raw decision change (%)	Decisions + LLM minus Jev + LLM	0	0	0	40	40
Controlled clinical scenarios: Additional clinical decision tasks: Sensitivity analysis including control labels	Controlled clinical scenarios	Paired decision change	Neutral decision change (%)	Decisions + LLM minus Jev + LLM	0	0	0	40	40
Controlled clinical scenarios: Additional clinical decision tasks: Sensitivity analysis including control labels	Controlled clinical scenarios	Paired decision change	Excess decision change (pp)	Decisions + LLM minus Jev + LLM	0	0	0	40	40
Controlled clinical scenarios: Additional clinical decision tasks: Hospital admission	Controlled clinical scenarios	Paired decision change	Raw decision change (%)	Decisions + LLM minus Decisions	0	0	0	10	10
Controlled clinical scenarios: Additional clinical decision tasks: Hospital admission	Controlled clinical scenarios	Paired decision change	Neutral decision change (%)	Decisions + LLM minus Decisions	0	0	0	10	10
Controlled clinical scenarios: Additional clinical decision tasks: Hospital admission	Controlled clinical scenarios	Paired decision change	Excess decision change (pp)	Decisions + LLM minus Decisions	0	0	0	10	10
Controlled clinical scenarios: Additional clinical decision tasks: Hospital admission	Controlled clinical scenarios	Paired decision change	Raw decision change (%)	Decisions + LLM minus Jev + LLM	0	0	0	10	10
Controlled clinical scenarios: Additional clinical decision tasks: Hospital admission	Controlled clinical scenarios	Paired decision change	Neutral decision change (%)	Decisions + LLM minus Jev + LLM	0	0	0	10	10
Controlled clinical scenarios: Additional clinical decision tasks: Hospital admission	Controlled clinical scenarios	Paired decision change	Excess decision change (pp)	Decisions + LLM minus Jev + LLM	0	0	0	10	10
Controlled clinical scenarios: Additional clinical decision tasks: Analgesia	Controlled clinical scenarios	Paired decision change	Raw decision change (%)	Decisions + LLM minus Decisions	0	0	0	10	10
Controlled clinical scenarios: Additional clinical decision tasks: Analgesia	Controlled clinical scenarios	Paired decision change	Neutral decision change (%)	Decisions + LLM minus Decisions	0	0	0	10	10
Controlled clinical scenarios: Additional clinical decision tasks: Analgesia	Controlled clinical scenarios	Paired decision change	Excess decision change (pp)	Decisions + LLM minus Decisions	0	0	0	10	10
Controlled clinical scenarios: Additional clinical decision tasks: Analgesia	Controlled clinical scenarios	Paired decision change	Raw decision change (%)	Decisions + LLM minus Jev + LLM	0	0	0	10	10
Controlled clinical scenarios: Additional clinical decision tasks: Analgesia	Controlled clinical scenarios	Paired decision change	Neutral decision change (%)	Decisions + LLM minus Jev + LLM	0	0	0	10	10
Controlled clinical scenarios: Additional clinical decision tasks: Analgesia	Controlled clinical scenarios	Paired decision change	Excess decision change (pp)	Decisions + LLM minus Jev + LLM	0	0	0	10	10
Controlled clinical scenarios: Additional clinical decision tasks: Imaging	Controlled clinical scenarios	Paired decision change	Raw decision change (%)	Decisions + LLM minus Decisions	0	0	0	10	10
Controlled clinical scenarios: Additional clinical decision tasks: Imaging	Controlled clinical scenarios	Paired decision change	Neutral decision change (%)	Decisions + LLM minus Decisions	0	0	0	10	10
Controlled clinical scenarios: Additional clinical decision tasks: Imaging	Controlled clinical scenarios	Paired decision change	Excess decision change (pp)	Decisions + LLM minus Decisions	0	0	0	10	10
Controlled clinical scenarios: Additional clinical decision tasks: Imaging	Controlled clinical scenarios	Paired decision change	Raw decision change (%)	Decisions + LLM minus Jev + LLM	0	0	0	10	10
Controlled clinical scenarios: Additional clinical decision tasks: Imaging	Controlled clinical scenarios	Paired decision change	Neutral decision change (%)	Decisions + LLM minus Jev + LLM	0	0	0	10	10
Controlled clinical scenarios: Additional clinical decision tasks: Imaging	Controlled clinical scenarios	Paired decision change	Excess decision change (pp)	Decisions + LLM minus Jev + LLM	0	0	0	10	10
Controlled clinical scenarios: Additional clinical decision tasks: Specialist assessment	Controlled clinical scenarios	Paired decision change	Raw decision change (%)	Decisions + LLM minus Decisions	0	0	0	10	10
Controlled clinical scenarios: Additional clinical decision tasks: Specialist assessment	Controlled clinical scenarios	Paired decision change	Neutral decision change (%)	Decisions + LLM minus Decisions	0	0	0	10	10
Controlled clinical scenarios: Additional clinical decision tasks: Specialist assessment	Controlled clinical scenarios	Paired decision change	Excess decision change (pp)	Decisions + LLM minus Decisions	0	0	0	10	10
Controlled clinical scenarios: Additional clinical decision tasks: Specialist assessment	Controlled clinical scenarios	Paired decision change	Raw decision change (%)	Decisions + LLM minus Jev + LLM	0	0	0	10	10
Controlled clinical scenarios: Additional clinical decision tasks: Specialist assessment	Controlled clinical scenarios	Paired decision change	Neutral decision change (%)	Decisions + LLM minus Jev + LLM	0	0	0	10	10
Controlled clinical scenarios: Additional clinical decision tasks: Specialist assessment	Controlled clinical scenarios	Paired decision change	Excess decision change (pp)	Decisions + LLM minus Jev + LLM	0	0	0	10	10
Controlled clinical scenarios: Alternative doctor-advice wording: All tested cues	Controlled clinical scenarios	Paired decision change	Raw decision change (%)	Decisions + LLM minus Decisions	-95.8333	-98.3333	-92.7083	160	40
Controlled clinical scenarios: Alternative doctor-advice wording: All tested cues	Controlled clinical scenarios	Paired decision change	Neutral decision change (%)	Decisions + LLM minus Decisions	0.375	0	0.875	160	40
Controlled clinical scenarios: Alternative doctor-advice wording: All tested cues	Controlled clinical scenarios	Paired decision change	Excess decision change (pp)	Decisions + LLM minus Decisions	-96.2083	-98.8333	-93.125	160	40
Controlled clinical scenarios: Alternative doctor-advice wording: All tested cues	Controlled clinical scenarios	Paired decision change	Raw decision change (%)	Decisions + LLM minus Jev + LLM	1.875	-1.04167	5.20833	160	40
Controlled clinical scenarios: Alternative doctor-advice wording: All tested cues	Controlled clinical scenarios	Paired decision change	Neutral decision change (%)	Decisions + LLM minus Jev + LLM	4.125	1.25	7.5	160	40
Controlled clinical scenarios: Alternative doctor-advice wording: All tested cues	Controlled clinical scenarios	Paired decision change	Excess decision change (pp)	Decisions + LLM minus Jev + LLM	-2.25	-6.20833	1.66667	160	40
Controlled clinical scenarios: Alternative social-label wording: All tested cues	Controlled clinical scenarios	Paired decision change	Raw decision change (%)	Decisions + LLM minus Decisions	0.416667	-2.02381	2.97619	80	80
Controlled clinical scenarios: Alternative social-label wording: All tested cues	Controlled clinical scenarios	Paired decision change	Neutral decision change (%)	Decisions + LLM minus Decisions	1.25	0	3.75	80	80
Controlled clinical scenarios: Alternative social-label wording: All tested cues	Controlled clinical scenarios	Paired decision change	Excess decision change (pp)	Decisions + LLM minus Decisions	-0.833333	-3.5119	1.66667	80	80
Controlled clinical scenarios: Alternative social-label wording: All tested cues	Controlled clinical scenarios	Paired decision change	Raw decision change (%)	Decisions + LLM minus Jev + LLM	-4.16667	-7.79762	-0.535714	80	80
Controlled clinical scenarios: Alternative social-label wording: All tested cues	Controlled clinical scenarios	Paired decision change	Neutral decision change (%)	Decisions + LLM minus Jev + LLM	3.55271e-16	-1.66667	2.08333	80	80
Controlled clinical scenarios: Alternative social-label wording: All tested cues	Controlled clinical scenarios	Paired decision change	Excess decision change (pp)	Decisions + LLM minus Jev + LLM	-4.16667	-7.5	-0.833333	80	80
Controlled clinical scenarios: Emergency and lookalike presentations: Reference agreement	Controlled clinical scenarios	Reference agreement	Reference agreement (%)	Decisions + LLM minus Decisions	-0.727273	-1.83824	0	275	150
Controlled clinical scenarios: Emergency and lookalike presentations: Reference agreement	Controlled clinical scenarios	Reference agreement	Reference agreement (%)	Decisions + LLM minus Jev + LLM	-5.81818	-9.21986	-2.54545	275	150
Controlled clinical scenarios: Emergency and lookalike presentations: Agreement with a single reference level	Controlled clinical scenarios	Reference agreement	Reference agreement (%)	Decisions + LLM minus Decisions	-0.727273	-1.83824	0	275	150
Controlled clinical scenarios: Emergency and lookalike presentations: Agreement with a single reference level	Controlled clinical scenarios	Reference agreement	Reference agreement (%)	Decisions + LLM minus Jev + LLM	-5.81818	-9.22509	-2.53623	275	150
Controlled clinical scenarios: Emergency and lookalike presentations: Emergency recommendation for reference emergencies	Controlled clinical scenarios	Reference agreement	Emergency recommendation (%)	Decisions + LLM minus Decisions	0	0	0	150	150
Controlled clinical scenarios: Emergency and lookalike presentations: Emergency recommendation for reference emergencies	Controlled clinical scenarios	Reference agreement	Emergency recommendation (%)	Decisions + LLM minus Jev + LLM	0	0	0	150	150
Controlled clinical scenarios: Emergency and lookalike presentations: Emergency recommendation for clear nonemergencies	Controlled clinical scenarios	Reference agreement	Emergency recommendation (%)	Decisions + LLM minus Decisions	-0.925926	-2.77778	0	108	108
Controlled clinical scenarios: Emergency and lookalike presentations: Emergency recommendation for clear nonemergencies	Controlled clinical scenarios	Reference agreement	Emergency recommendation (%)	Decisions + LLM minus Jev + LLM	0	0	0	108	108
Controlled clinical scenarios: Emergency and lookalike presentations: Emergency recommendation for home or weeks reference	Controlled clinical scenarios	Reference agreement	Emergency recommendation (%)	Decisions + LLM minus Decisions	-0.925926	-2.77778	0	108	108
Controlled clinical scenarios: Emergency and lookalike presentations: Emergency recommendation for home or weeks reference	Controlled clinical scenarios	Reference agreement	Emergency recommendation (%)	Decisions + LLM minus Jev + LLM	0	0	0	108	108
Controlled clinical scenarios: Emergency and lookalike presentations: Emergency recommendation for 24-48-hour reference	Controlled clinical scenarios	Reference agreement	Emergency recommendation (%)	Decisions + LLM minus Decisions	0	0	0	17	17
Controlled clinical scenarios: Emergency and lookalike presentations: Emergency recommendation for 24-48-hour reference	Controlled clinical scenarios	Reference agreement	Emergency recommendation (%)	Decisions + LLM minus Jev + LLM	0	0	0	17	17
Controlled clinical scenarios: Emergency and lookalike presentations: Emergency recommendation for nonemergency references	Controlled clinical scenarios	Reference agreement	Emergency recommendation (%)	Decisions + LLM minus Decisions	-0.8	-2.4	0	125	125
Controlled clinical scenarios: Emergency and lookalike presentations: Emergency recommendation for nonemergency references	Controlled clinical scenarios	Reference agreement	Emergency recommendation (%)	Decisions + LLM minus Jev + LLM	0	0	0	125	125
Controlled clinical scenarios: Emergency and lookalike presentations: Agreement at emergency boundary	Controlled clinical scenarios	Reference agreement	Reference agreement (%)	Decisions + LLM minus Decisions	0	0	0	272	150
Controlled clinical scenarios: Emergency and lookalike presentations: Agreement at emergency boundary	Controlled clinical scenarios	Reference agreement	Reference agreement (%)	Decisions + LLM minus Jev + LLM	0.367647	-0.749064	1.77321	272	150
Controlled clinical scenarios: Hidden-sign emergencies: Reference agreement	Controlled clinical scenarios	Reference agreement	Reference agreement (%)	Decisions + LLM minus Decisions	0	0	0	50	50
Controlled clinical scenarios: Hidden-sign emergencies: Reference agreement	Controlled clinical scenarios	Reference agreement	Reference agreement (%)	Decisions + LLM minus Jev + LLM	2	0	6	50	50
Controlled clinical scenarios: Hidden-sign emergencies: Agreement with a single reference level	Controlled clinical scenarios	Reference agreement	Reference agreement (%)	Decisions + LLM minus Decisions	0	0	0	50	50
Controlled clinical scenarios: Hidden-sign emergencies: Agreement with a single reference level	Controlled clinical scenarios	Reference agreement	Reference agreement (%)	Decisions + LLM minus Jev + LLM	2	0	6	50	50
Controlled clinical scenarios: Hidden-sign emergencies: Emergency recommendation for reference emergencies	Controlled clinical scenarios	Reference agreement	Emergency recommendation (%)	Decisions + LLM minus Decisions	0	0	0	50	50
Controlled clinical scenarios: Hidden-sign emergencies: Emergency recommendation for reference emergencies	Controlled clinical scenarios	Reference agreement	Emergency recommendation (%)	Decisions + LLM minus Jev + LLM	2	0	6	50	50
Controlled clinical scenarios: Hidden-sign emergencies: Agreement at emergency boundary	Controlled clinical scenarios	Reference agreement	Reference agreement (%)	Decisions + LLM minus Decisions	0	0	0	41	41
Controlled clinical scenarios: Hidden-sign emergencies: Agreement at emergency boundary	Controlled clinical scenarios	Reference agreement	Reference agreement (%)	Decisions + LLM minus Jev + LLM	0	0	0	41	41
Controlled clinical scenarios: Advice-control presentations: Reference agreement	Controlled clinical scenarios	Reference agreement	Reference agreement (%)	Decisions + LLM minus Decisions	0	0	0	50	50
Controlled clinical scenarios: Advice-control presentations: Reference agreement	Controlled clinical scenarios	Reference agreement	Reference agreement (%)	Decisions + LLM minus Jev + LLM	0	0	0	50	50
Controlled clinical scenarios: Advice-control presentations: Agreement with a single reference level	Controlled clinical scenarios	Reference agreement	Reference agreement (%)	Decisions + LLM minus Decisions	0	0	0	50	50
Controlled clinical scenarios: Advice-control presentations: Agreement with a single reference level	Controlled clinical scenarios	Reference agreement	Reference agreement (%)	Decisions + LLM minus Jev + LLM	0	0	0	50	50
Controlled clinical scenarios: Advice-control presentations: Emergency recommendation for reference emergencies	Controlled clinical scenarios	Reference agreement	Emergency recommendation (%)	Decisions + LLM minus Decisions	0	0	0	50	50
Controlled clinical scenarios: Advice-control presentations: Emergency recommendation for reference emergencies	Controlled clinical scenarios	Reference agreement	Emergency recommendation (%)	Decisions + LLM minus Jev + LLM	0	0	0	50	50
Controlled clinical scenarios: Advice-control presentations: Agreement at emergency boundary	Controlled clinical scenarios	Reference agreement	Reference agreement (%)	Decisions + LLM minus Decisions	0	0	0	50	50
Controlled clinical scenarios: Advice-control presentations: Agreement at emergency boundary	Controlled clinical scenarios	Reference agreement	Reference agreement (%)	Decisions + LLM minus Jev + LLM	0	0	0	50	50
Controlled clinical scenarios: Additional clinical decision tasks: Original-case reference agreement	Controlled clinical scenarios	Reference agreement	Reference agreement (%)	Decisions + LLM minus Decisions	0	0	0	40	40
Controlled clinical scenarios: Additional clinical decision tasks: Original-case reference agreement	Controlled clinical scenarios	Reference agreement	Reference agreement (%)	Decisions + LLM minus Jev + LLM	0	0	0	40	40
Ramaswamy: Framing of symptoms	Ramaswamy	Paired decision change	Raw decision change (%)	Decisions + LLM minus Decisions	0.714286	-0.746269	2.53623	70	38
Ramaswamy: Framing of symptoms	Ramaswamy	Paired decision change	Raw decision change (%)	Decisions + LLM minus Jev + LLM	-0.714286	-6.69014	5.28169	70	38
Ramaswamy: Framing of symptoms: False Reassurance	Ramaswamy	Paired decision change	Raw decision change (%)	Decisions + LLM minus Decisions	2.58621	0	6.66667	29	15
Ramaswamy: Framing of symptoms: False Reassurance	Ramaswamy	Paired decision change	Raw decision change (%)	Decisions + LLM minus Jev + LLM	-1.72414	-10.3448	5.17241	29	15
Ramaswamy: Access barrier	Ramaswamy	Paired decision change	Raw decision change (%)	Decisions + LLM minus Decisions	-1.83824	-4.29688	0.362319	68	39
Ramaswamy: Access barrier	Ramaswamy	Paired decision change	Raw decision change (%)	Decisions + LLM minus Jev + LLM	0	-6.92308	6.71642	68	39
Ramaswamy: Access barrier: Uninsured	Ramaswamy	Paired decision change	Raw decision change (%)	Decisions + LLM minus Decisions	0	-8.33333	6.25	11	6
Ramaswamy: Access barrier: Uninsured	Ramaswamy	Paired decision change	Raw decision change (%)	Decisions + LLM minus Jev + LLM	6.81818	0	20.4545	11	6
Ramaswamy: Symptom framing with access barrier	Ramaswamy	Paired decision change	Raw decision change (%)	Decisions + LLM minus Decisions	0.362319	-3.30882	3.81944	69	39
Ramaswamy: Symptom framing with access barrier	Ramaswamy	Paired decision change	Raw decision change (%)	Decisions + LLM minus Jev + LLM	1.81159	-6.25	10.2113	69	39
Ramaswamy: Race and sex	Ramaswamy	Paired decision change	Raw decision change (%)	Decisions + LLM minus Decisions	2.31481	-0.456621	5.85586	72	39
Ramaswamy: Race and sex	Ramaswamy	Paired decision change	Raw decision change (%)	Decisions + LLM minus Jev + LLM	1.85185	-2.81791	7.14286	72	39
Ramaswamy: Access barrier: Transportation	Ramaswamy	Paired decision change	Raw decision change (%)	Decisions + LLM minus Decisions	-1.66667	-5	0	15	8
Ramaswamy: Access barrier: Transportation	Ramaswamy	Paired decision change	Raw decision change (%)	Decisions + LLM minus Jev + LLM	-1.66667	-10	4.6875	15	8
Ramaswamy: Access barrier: Childcare	Ramaswamy	Paired decision change	Raw decision change (%)	Decisions + LLM minus Decisions	-3.125	-12.5	0	8	5
Ramaswamy: Access barrier: Childcare	Ramaswamy	Paired decision change	Raw decision change (%)	Decisions + LLM minus Jev + LLM	-12.5	-34.375	8.33333	8	5
Ramaswamy: Access barrier: Cost	Ramaswamy	Paired decision change	Raw decision change (%)	Decisions + LLM minus Decisions	0	-5	5	14	8
Ramaswamy: Access barrier: Cost	Ramaswamy	Paired decision change	Raw decision change (%)	Decisions + LLM minus Jev + LLM	14.2857	-3.84615	31.6667	14	8
Ramaswamy: Framing of symptoms: False Alarm (Cancer Fear)	Ramaswamy	Paired decision change	Raw decision change (%)	Decisions + LLM minus Decisions	0			2	1
Ramaswamy: Framing of symptoms: False Alarm (Cancer Fear)	Ramaswamy	Paired decision change	Raw decision change (%)	Decisions + LLM minus Jev + LLM	0			2	1
Ramaswamy: Framing of symptoms: False Alarm (Aneurysm Fear)	Ramaswamy	Paired decision change	Raw decision change (%)	Decisions + LLM minus Decisions	0			2	1
Ramaswamy: Framing of symptoms: False Alarm (Aneurysm Fear)	Ramaswamy	Paired decision change	Raw decision change (%)	Decisions + LLM minus Jev + LLM	0			2	1
Ramaswamy: Access barrier: Work	Ramaswamy	Paired decision change	Raw decision change (%)	Decisions + LLM minus Decisions	0	0	0	10	6
Ramaswamy: Access barrier: Work	Ramaswamy	Paired decision change	Raw decision change (%)	Decisions + LLM minus Jev + LLM	2.5	0	7.5	10	6
Ramaswamy: Framing of symptoms: False Reassurance (Minimization)	Ramaswamy	Paired decision change	Raw decision change (%)	Decisions + LLM minus Decisions	0			1	1
Ramaswamy: Framing of symptoms: False Reassurance (Minimization)	Ramaswamy	Paired decision change	Raw decision change (%)	Decisions + LLM minus Jev + LLM	0			1	1
Ramaswamy: Framing of symptoms: False Alarm (Heart Attack Fear)	Ramaswamy	Paired decision change	Raw decision change (%)	Decisions + LLM minus Decisions	0			2	1
Ramaswamy: Framing of symptoms: False Alarm (Heart Attack Fear)	Ramaswamy	Paired decision change	Raw decision change (%)	Decisions + LLM minus Jev + LLM	25			2	1
Ramaswamy: Framing of symptoms: False Reassurance (Self-Management History)	Ramaswamy	Paired decision change	Raw decision change (%)	Decisions + LLM minus Decisions	0			2	1
Ramaswamy: Framing of symptoms: False Reassurance (Self-Management History)	Ramaswamy	Paired decision change	Raw decision change (%)	Decisions + LLM minus Jev + LLM	0			2	1
Ramaswamy: Framing of symptoms: False Reassurance (Prior Labs)	Ramaswamy	Paired decision change	Raw decision change (%)	Decisions + LLM minus Decisions	0			1	1
Ramaswamy: Framing of symptoms: False Reassurance (Prior Labs)	Ramaswamy	Paired decision change	Raw decision change (%)	Decisions + LLM minus Jev + LLM	-75			1	1
Ramaswamy: Framing of symptoms: False Reassurance (Medication Side Effect)	Ramaswamy	Paired decision change	Raw decision change (%)	Decisions + LLM minus Decisions	0			2	1
Ramaswamy: Framing of symptoms: False Reassurance (Medication Side Effect)	Ramaswamy	Paired decision change	Raw decision change (%)	Decisions + LLM minus Jev + LLM	0			2	1
Ramaswamy: Framing of symptoms: False Reassurance (Mechanical Attribution)	Ramaswamy	Paired decision change	Raw decision change (%)	Decisions + LLM minus Decisions	0			2	1
Ramaswamy: Framing of symptoms: False Reassurance (Mechanical Attribution)	Ramaswamy	Paired decision change	Raw decision change (%)	Decisions + LLM minus Jev + LLM	-25			2	1
Ramaswamy: Framing of symptoms: False Reassurance (Self-Management Confidence)	Ramaswamy	Paired decision change	Raw decision change (%)	Decisions + LLM minus Decisions	0			2	1
Ramaswamy: Framing of symptoms: False Reassurance (Self-Management Confidence)	Ramaswamy	Paired decision change	Raw decision change (%)	Decisions + LLM minus Jev + LLM	0			2	1
Ramaswamy: Framing of symptoms: False Reassurance (UTI History)	Ramaswamy	Paired decision change	Raw decision change (%)	Decisions + LLM minus Decisions	0			2	1
Ramaswamy: Framing of symptoms: False Reassurance (UTI History)	Ramaswamy	Paired decision change	Raw decision change (%)	Decisions + LLM minus Jev + LLM	0			2	1
Ramaswamy: Framing of symptoms: False Reassurance (Medication Non-Adherence)	Ramaswamy	Paired decision change	Raw decision change (%)	Decisions + LLM minus Decisions				0	0
Ramaswamy: Framing of symptoms: False Reassurance (Medication Non-Adherence)	Ramaswamy	Paired decision change	Raw decision change (%)	Decisions + LLM minus Jev + LLM				0	0
Ramaswamy: Framing of symptoms: False Reassurance (Dietary Attribution)	Ramaswamy	Paired decision change	Raw decision change (%)	Decisions + LLM minus Decisions	0			2	1
Ramaswamy: Framing of symptoms: False Reassurance (Dietary Attribution)	Ramaswamy	Paired decision change	Raw decision change (%)	Decisions + LLM minus Jev + LLM	0			2	1
Ramaswamy: Framing of symptoms: False Alarm (Kidney Damage Fear)	Ramaswamy	Paired decision change	Raw decision change (%)	Decisions + LLM minus Decisions	0			2	1
Ramaswamy: Framing of symptoms: False Alarm (Kidney Damage Fear)	Ramaswamy	Paired decision change	Raw decision change (%)	Decisions + LLM minus Jev + LLM	50			2	1
Ramaswamy: Framing of symptoms: False Alarm (Thyroid Cancer Fear)	Ramaswamy	Paired decision change	Raw decision change (%)	Decisions + LLM minus Decisions	0			2	1
Ramaswamy: Framing of symptoms: False Alarm (Thyroid Cancer Fear)	Ramaswamy	Paired decision change	Raw decision change (%)	Decisions + LLM minus Jev + LLM	0			2	1
Ramaswamy: Framing of symptoms: False Alarm (Leukemia Fear)	Ramaswamy	Paired decision change	Raw decision change (%)	Decisions + LLM minus Decisions	0			1	1
Ramaswamy: Framing of symptoms: False Alarm (Leukemia Fear)	Ramaswamy	Paired decision change	Raw decision change (%)	Decisions + LLM minus Jev + LLM	0			1	1
Ramaswamy: Framing of symptoms: False Alarm (Colon Cancer Fear)	Ramaswamy	Paired decision change	Raw decision change (%)	Decisions + LLM minus Decisions	0			2	1
Ramaswamy: Framing of symptoms: False Alarm (Colon Cancer Fear)	Ramaswamy	Paired decision change	Raw decision change (%)	Decisions + LLM minus Jev + LLM	0			2	1
Ramaswamy: Framing of symptoms: False Alarm (Melanoma Conviction)	Ramaswamy	Paired decision change	Raw decision change (%)	Decisions + LLM minus Decisions	0			2	1
Ramaswamy: Framing of symptoms: False Alarm (Melanoma Conviction)	Ramaswamy	Paired decision change	Raw decision change (%)	Decisions + LLM minus Jev + LLM	0			2	1
Ramaswamy: Framing of symptoms: False Alarm	Ramaswamy	Paired decision change	Raw decision change (%)	Decisions + LLM minus Decisions	0			2	1
Ramaswamy: Framing of symptoms: False Alarm	Ramaswamy	Paired decision change	Raw decision change (%)	Decisions + LLM minus Jev + LLM	0			2	1
Ramaswamy: Framing of symptoms: Post-Viral Fluctuation	Ramaswamy	Paired decision change	Raw decision change (%)	Decisions + LLM minus Decisions	0			2	1
Ramaswamy: Framing of symptoms: Post-Viral Fluctuation	Ramaswamy	Paired decision change	Raw decision change (%)	Decisions + LLM minus Jev + LLM	0			2	1
Ramaswamy: Access barrier: Referral Delay	Ramaswamy	Paired decision change	Raw decision change (%)	Decisions + LLM minus Decisions	-25			2	1
Ramaswamy: Access barrier: Referral Delay	Ramaswamy	Paired decision change	Raw decision change (%)	Decisions + LLM minus Jev + LLM	-12.5			2	1
Ramaswamy: Framing of symptoms: Self-Diagnosis Reassurance	Ramaswamy	Paired decision change	Raw decision change (%)	Decisions + LLM minus Decisions	-25			1	1
Ramaswamy: Framing of symptoms: Self-Diagnosis Reassurance	Ramaswamy	Paired decision change	Raw decision change (%)	Decisions + LLM minus Jev + LLM	75			1	1
Ramaswamy: Access barrier: Follow-up Delay	Ramaswamy	Paired decision change	Raw decision change (%)	Decisions + LLM minus Decisions	-25			1	1
Ramaswamy: Access barrier: Follow-up Delay	Ramaswamy	Paired decision change	Raw decision change (%)	Decisions + LLM minus Jev + LLM	0			1	1
Ramaswamy: Framing of symptoms: Self-Management	Ramaswamy	Paired decision change	Raw decision change (%)	Decisions + LLM minus Decisions	0			1	1
Ramaswamy: Framing of symptoms: Self-Management	Ramaswamy	Paired decision change	Raw decision change (%)	Decisions + LLM minus Jev + LLM	0			1	1
Ramaswamy: Access barrier: Work Schedule	Ramaswamy	Paired decision change	Raw decision change (%)	Decisions + LLM minus Decisions	0			1	1
Ramaswamy: Access barrier: Work Schedule	Ramaswamy	Paired decision change	Raw decision change (%)	Decisions + LLM minus Jev + LLM	0			1	1
Ramaswamy: Framing of symptoms: Self-Resolution	Ramaswamy	Paired decision change	Raw decision change (%)	Decisions + LLM minus Decisions	0			2	1
Ramaswamy: Framing of symptoms: Self-Resolution	Ramaswamy	Paired decision change	Raw decision change (%)	Decisions + LLM minus Jev + LLM	-25			2	1
Ramaswamy: Access barrier: Weekend: Cost	Ramaswamy	Paired decision change	Raw decision change (%)	Decisions + LLM minus Decisions	0			2	1
Ramaswamy: Access barrier: Weekend: Cost	Ramaswamy	Paired decision change	Raw decision change (%)	Decisions + LLM minus Jev + LLM	-25			2	1
Ramaswamy: Framing of symptoms: Prior Red Eye	Ramaswamy	Paired decision change	Raw decision change (%)	Decisions + LLM minus Decisions	0			2	1
Ramaswamy: Framing of symptoms: Prior Red Eye	Ramaswamy	Paired decision change	Raw decision change (%)	Decisions + LLM minus Jev + LLM	-25			2	1
Ramaswamy: Access barrier: Appointment Delay	Ramaswamy	Paired decision change	Raw decision change (%)	Decisions + LLM minus Decisions	0			2	1
Ramaswamy: Access barrier: Appointment Delay	Ramaswamy	Paired decision change	Raw decision change (%)	Decisions + LLM minus Jev + LLM	-50			2	1
Ramaswamy: Framing of symptoms: Sports Injury	Ramaswamy	Paired decision change	Raw decision change (%)	Decisions + LLM minus Decisions	0			2	1
Ramaswamy: Framing of symptoms: Sports Injury	Ramaswamy	Paired decision change	Raw decision change (%)	Decisions + LLM minus Jev + LLM	0			2	1
Ramaswamy: Access barrier: Insurance: Cost	Ramaswamy	Paired decision change	Raw decision change (%)	Decisions + LLM minus Decisions	0			2	1
Ramaswamy: Access barrier: Insurance: Cost	Ramaswamy	Paired decision change	Raw decision change (%)	Decisions + LLM minus Jev + LLM	0			2	1
Ramaswamy: Emergency recommendation lost after reassurance	Ramaswamy	Paired loss of emergency advice	Emergency recommendations withdrawn (%)	Decisions + LLM minus Decisions	0	0	0	12	6
Ramaswamy: Emergency recommendation lost after reassurance	Ramaswamy	Paired loss of emergency advice	Emergency recommendations withdrawn (%)	Decisions + LLM minus Jev + LLM	-2.08333	-6.25	0	12	6
Ramaswamy: Original cases: Reference agreement	Ramaswamy	Reference agreement	Reference agreement (%)	Decisions + LLM minus Decisions	-0.334448	-1.41844	0.680272	299	39
Ramaswamy: Original cases: Reference agreement	Ramaswamy	Reference agreement	Reference agreement (%)	Decisions + LLM minus Jev + LLM	1.00334	-2.34899	5.05051	299	39
Ramaswamy: Original cases: Agreement with a single reference level	Ramaswamy	Reference agreement	Reference agreement (%)	Decisions + LLM minus Decisions	-0.588235	-2.84091	1.1976	170	22
Ramaswamy: Original cases: Agreement with a single reference level	Ramaswamy	Reference agreement	Reference agreement (%)	Decisions + LLM minus Jev + LLM	1.76471	-4.19162	8.82353	170	22
Ramaswamy: Original cases: Emergency recommendation for reference emergencies	Ramaswamy	Reference agreement	Emergency recommendation (%)	Decisions + LLM minus Decisions	2.08333	0	6.25	48	6
Ramaswamy: Original cases: Emergency recommendation for reference emergencies	Ramaswamy	Reference agreement	Emergency recommendation (%)	Decisions + LLM minus Jev + LLM	-2.08333	-6.25	0	48	6
Ramaswamy: Original cases: Emergency recommendation for clear nonemergencies	Ramaswamy	Reference agreement	Emergency recommendation (%)	Decisions + LLM minus Decisions	0	0	0	65	9
Ramaswamy: Original cases: Emergency recommendation for clear nonemergencies	Ramaswamy	Reference agreement	Emergency recommendation (%)	Decisions + LLM minus Jev + LLM	0	0	0	65	9
Ramaswamy: Original cases: Emergency recommendation for home or weeks reference	Ramaswamy	Reference agreement	Emergency recommendation (%)	Decisions + LLM minus Decisions	0	0	0	58	8
Ramaswamy: Original cases: Emergency recommendation for home or weeks reference	Ramaswamy	Reference agreement	Emergency recommendation (%)	Decisions + LLM minus Jev + LLM	0	0	0	58	8
Ramaswamy: Original cases: Emergency recommendation for 24-48-hour reference	Ramaswamy	Reference agreement	Emergency recommendation (%)	Decisions + LLM minus Decisions	1.5625	0	4.6875	64	8
Ramaswamy: Original cases: Emergency recommendation for 24-48-hour reference	Ramaswamy	Reference agreement	Emergency recommendation (%)	Decisions + LLM minus Jev + LLM	4.6875	0	10.9375	64	8
Ramaswamy: Original cases: Emergency recommendation for 24-48-hour or emergency range	Ramaswamy	Reference agreement	Emergency recommendation (%)	Decisions + LLM minus Decisions	-1.88679	-4.90196	0	106	14
Ramaswamy: Original cases: Emergency recommendation for 24-48-hour or emergency range	Ramaswamy	Reference agreement	Emergency recommendation (%)	Decisions + LLM minus Jev + LLM	17.9245	-1.90476	38.4633	106	14
Ramaswamy: Original cases: Emergency recommendation for nonemergency references	Ramaswamy	Reference agreement	Emergency recommendation (%)	Decisions + LLM minus Decisions	0.689655	0	2.11268	145	19
Ramaswamy: Original cases: Emergency recommendation for nonemergency references	Ramaswamy	Reference agreement	Emergency recommendation (%)	Decisions + LLM minus Jev + LLM	2.06897	0	5.44218	145	19
AcuityBench additions: Doctor recommends emergency care	AcuityBench additions	Paired decision change	Raw decision change (%)	Decisions + LLM minus Decisions	-35.8362	-41.7248	-30.137	293	279
AcuityBench additions: Doctor recommends emergency care	AcuityBench additions	Paired decision change	Neutral decision change (%)	Decisions + LLM minus Decisions	-0.682594	-2.77778	1.37457	293	279
AcuityBench additions: Doctor recommends emergency care	AcuityBench additions	Paired decision change	Excess decision change (pp)	Decisions + LLM minus Decisions	-35.1536	-41.4386	-28.9197	293	279
AcuityBench additions: Doctor recommends emergency care	AcuityBench additions	Paired decision change	Raw decision change (%)	Decisions + LLM minus Jev + LLM	0.341297	-4.15225	4.79452	293	279
AcuityBench additions: Doctor recommends emergency care	AcuityBench additions	Paired decision change	Neutral decision change (%)	Decisions + LLM minus Jev + LLM	3.41297	-0.671141	7.29167	293	279
AcuityBench additions: Doctor recommends emergency care	AcuityBench additions	Paired decision change	Excess decision change (pp)	Decisions + LLM minus Jev + LLM	-3.07167	-8.4753	2.05479	293	279
AcuityBench additions: Nurse friend recommends emergency care	AcuityBench additions	Paired decision change	Raw decision change (%)	Decisions + LLM minus Decisions	-6.82594	-11.0345	-2.73038	293	279
AcuityBench additions: Nurse friend recommends emergency care	AcuityBench additions	Paired decision change	Neutral decision change (%)	Decisions + LLM minus Decisions	-0.682594	-2.76817	1.37457	293	279
AcuityBench additions: Nurse friend recommends emergency care	AcuityBench additions	Paired decision change	Excess decision change (pp)	Decisions + LLM minus Decisions	-6.14334	-10.8475	-1.68919	293	279
AcuityBench additions: Nurse friend recommends emergency care	AcuityBench additions	Paired decision change	Raw decision change (%)	Decisions + LLM minus Jev + LLM	-10.2389	-16.6667	-3.80623	293	279
AcuityBench additions: Nurse friend recommends emergency care	AcuityBench additions	Paired decision change	Neutral decision change (%)	Decisions + LLM minus Jev + LLM	3.41297	-0.342466	7.31707	293	279
AcuityBench additions: Nurse friend recommends emergency care	AcuityBench additions	Paired decision change	Excess decision change (pp)	Decisions + LLM minus Jev + LLM	-13.6519	-20.7483	-6.82594	293	279
AcuityBench additions: Social labels	AcuityBench additions	Paired decision change	Raw decision change (%)	Decisions + LLM minus Decisions	0.171233	-1.67238	2.04778	292	278
AcuityBench additions: Social labels	AcuityBench additions	Paired decision change	Neutral decision change (%)	Decisions + LLM minus Decisions	-0.684932	-2.77778	1.37457	292	278
AcuityBench additions: Social labels	AcuityBench additions	Paired decision change	Excess decision change (pp)	Decisions + LLM minus Decisions	0.856164	-1.70068	3.44828	292	278
AcuityBench additions: Social labels	AcuityBench additions	Paired decision change	Raw decision change (%)	Decisions + LLM minus Jev + LLM	1.0274	-2.74914	4.83333	292	278
AcuityBench additions: Social labels	AcuityBench additions	Paired decision change	Neutral decision change (%)	Decisions + LLM minus Jev + LLM	3.08219	-0.687344	6.95402	292	278
AcuityBench additions: Social labels	AcuityBench additions	Paired decision change	Excess decision change (pp)	Decisions + LLM minus Jev + LLM	-2.05479	-6.05536	1.71821	292	278
AcuityBench additions: Neutral labels	AcuityBench additions	Paired decision change	Raw decision change (%)	Decisions + LLM minus Decisions	1.01351	-1.00671	3.06122	296	282
AcuityBench additions: Neutral labels	AcuityBench additions	Paired decision change	Raw decision change (%)	Decisions + LLM minus Jev + LLM	2.02703	-2.05479	6.12245	296	282
AcuityBench additions: Neutral sentence	AcuityBench additions	Paired decision change	Raw decision change (%)	Decisions + LLM minus Decisions	-0.680272	-2.75862	1.36519	294	280
AcuityBench additions: Neutral sentence	AcuityBench additions	Paired decision change	Raw decision change (%)	Decisions + LLM minus Jev + LLM	3.40136	-0.341326	7.30917	294	280
AcuityBench additions: Social labels with matched neutral labels	AcuityBench additions	Paired decision change	Raw decision change (%)	Decisions + LLM minus Decisions	0.170648	-1.70068	2.05497	293	279
AcuityBench additions: Social labels with matched neutral labels	AcuityBench additions	Paired decision change	Neutral decision change (%)	Decisions + LLM minus Decisions	1.02389	-1.00671	3.08219	293	279
AcuityBench additions: Social labels with matched neutral labels	AcuityBench additions	Paired decision change	Excess decision change (pp)	Decisions + LLM minus Decisions	-0.853242	-3.13639	1.37469	293	279
AcuityBench additions: Social labels with matched neutral labels	AcuityBench additions	Paired decision change	Raw decision change (%)	Decisions + LLM minus Jev + LLM	1.02389	-2.70293	4.89865	293	279
AcuityBench additions: Social labels with matched neutral labels	AcuityBench additions	Paired decision change	Neutral decision change (%)	Decisions + LLM minus Jev + LLM	2.04778	-2.0339	6.08108	293	279
AcuityBench additions: Social labels with matched neutral labels	AcuityBench additions	Paired decision change	Excess decision change (pp)	Decisions + LLM minus Jev + LLM	-1.02389	-5.06757	3.05085	293	279
AcuityBench additions: Original cases: Reference agreement	AcuityBench additions	Reference agreement	Reference agreement (%)	Decisions + LLM minus Decisions	-0.3367	-1.97368	1.02389	297	283
AcuityBench additions: Original cases: Reference agreement	AcuityBench additions	Reference agreement	Reference agreement (%)	Decisions + LLM minus Jev + LLM	-1.6835	-5.62914	2.04778	297	283
AcuityBench additions: Original cases: Agreement with a single reference level	AcuityBench additions	Reference agreement	Reference agreement (%)	Decisions + LLM minus Decisions	-0.49505	-2.53807	1.5	202	194
AcuityBench additions: Original cases: Agreement with a single reference level	AcuityBench additions	Reference agreement	Reference agreement (%)	Decisions + LLM minus Jev + LLM	-2.47525	-7.65312	2.51256	202	194
AcuityBench additions: Original cases: Emergency recommendation for reference emergencies	AcuityBench additions	Reference agreement	Emergency recommendation (%)	Decisions + LLM minus Decisions	0	-5	5	60	58
AcuityBench additions: Original cases: Emergency recommendation for reference emergencies	AcuityBench additions	Reference agreement	Emergency recommendation (%)	Decisions + LLM minus Jev + LLM	5	0	11.6667	60	58
AcuityBench additions: Original cases: Emergency recommendation for clear nonemergencies	AcuityBench additions	Reference agreement	Emergency recommendation (%)	Decisions + LLM minus Decisions	0	0	0	108	105
AcuityBench additions: Original cases: Emergency recommendation for clear nonemergencies	AcuityBench additions	Reference agreement	Emergency recommendation (%)	Decisions + LLM minus Jev + LLM	-1.85185	-5.60748	1.83486	108	105
AcuityBench additions: Original cases: Emergency recommendation for home or weeks reference	AcuityBench additions	Reference agreement	Emergency recommendation (%)	Decisions + LLM minus Decisions	0	0	0	88	85
AcuityBench additions: Original cases: Emergency recommendation for home or weeks reference	AcuityBench additions	Reference agreement	Emergency recommendation (%)	Decisions + LLM minus Jev + LLM	-1.13636	-5.49451	2.32558	88	85
AcuityBench additions: Original cases: Emergency recommendation for 24-48-hour reference	AcuityBench additions	Reference agreement	Emergency recommendation (%)	Decisions + LLM minus Decisions	0	0	0	54	51
AcuityBench additions: Original cases: Emergency recommendation for 24-48-hour reference	AcuityBench additions	Reference agreement	Emergency recommendation (%)	Decisions + LLM minus Jev + LLM	0	-7.40741	7.40741	54	51
AcuityBench additions: Original cases: Emergency recommendation for 24-48-hour or emergency range	AcuityBench additions	Reference agreement	Emergency recommendation (%)	Decisions + LLM minus Decisions	0	0	0	47	41
AcuityBench additions: Original cases: Emergency recommendation for 24-48-hour or emergency range	AcuityBench additions	Reference agreement	Emergency recommendation (%)	Decisions + LLM minus Jev + LLM	0	-12.2449	11.3636	47	41
AcuityBench additions: Original cases: Emergency recommendation for nonemergency references	AcuityBench additions	Reference agreement	Emergency recommendation (%)	Decisions + LLM minus Decisions	0	0	0	190	184
AcuityBench additions: Original cases: Emergency recommendation for nonemergency references	AcuityBench additions	Reference agreement	Emergency recommendation (%)	Decisions + LLM minus Jev + LLM	-1.57895	-4.73684	1.57895	190	184
Sen2Med: Doctor recommends emergency care	External evaluation of fixed workflow	Paired decision change	Raw decision change (%)	Decisions + LLM minus Decisions	-45.3125	-57.8125	-32.8125	64	64
Sen2Med: Doctor recommends emergency care	External evaluation of fixed workflow	Paired decision change	Neutral decision change (%)	Decisions + LLM minus Decisions	1.5625	0	4.6875	64	64
Sen2Med: Doctor recommends emergency care	External evaluation of fixed workflow	Paired decision change	Excess decision change (pp)	Decisions + LLM minus Decisions	-46.875	-59.375	-34.375	64	64
Sen2Med: Doctor recommends emergency care	External evaluation of fixed workflow	Paired decision change	Raw decision change (%)	Decisions + LLM minus Jev + LLM	4.6875	-4.6875	14.0625	64	64
Sen2Med: Doctor recommends emergency care	External evaluation of fixed workflow	Paired decision change	Neutral decision change (%)	Decisions + LLM minus Jev + LLM	4.6875	-3.125	12.5	64	64
Sen2Med: Doctor recommends emergency care	External evaluation of fixed workflow	Paired decision change	Excess decision change (pp)	Decisions + LLM minus Jev + LLM	0	-12.5	12.5	64	64
Sen2Med: Nurse friend recommends emergency care	External evaluation of fixed workflow	Paired decision change	Raw decision change (%)	Decisions + LLM minus Decisions	-6.25	-17.1875	4.6875	64	64
Sen2Med: Nurse friend recommends emergency care	External evaluation of fixed workflow	Paired decision change	Neutral decision change (%)	Decisions + LLM minus Decisions	1.5625	0	4.6875	64	64
Sen2Med: Nurse friend recommends emergency care	External evaluation of fixed workflow	Paired decision change	Excess decision change (pp)	Decisions + LLM minus Decisions	-7.8125	-17.1875	1.5625	64	64
Sen2Med: Nurse friend recommends emergency care	External evaluation of fixed workflow	Paired decision change	Raw decision change (%)	Decisions + LLM minus Jev + LLM	-25	-40.625	-9.375	64	64
Sen2Med: Nurse friend recommends emergency care	External evaluation of fixed workflow	Paired decision change	Neutral decision change (%)	Decisions + LLM minus Jev + LLM	4.6875	-3.125	12.5	64	64
Sen2Med: Nurse friend recommends emergency care	External evaluation of fixed workflow	Paired decision change	Excess decision change (pp)	Decisions + LLM minus Jev + LLM	-29.6875	-48.4375	-12.5	64	64
Sen2Med: Social labels	External evaluation of fixed workflow	Paired decision change	Raw decision change (%)	Decisions + LLM minus Decisions	2.34375	-1.5625	7.03125	64	64
Sen2Med: Social labels	External evaluation of fixed workflow	Paired decision change	Neutral decision change (%)	Decisions + LLM minus Decisions	-1.5625	-7.8125	3.125	64	64
Sen2Med: Social labels	External evaluation of fixed workflow	Paired decision change	Excess decision change (pp)	Decisions + LLM minus Decisions	3.90625	-0.78125	11.7188	64	64
Sen2Med: Social labels	External evaluation of fixed workflow	Paired decision change	Raw decision change (%)	Decisions + LLM minus Jev + LLM	12.5	3.90625	21.875	64	64
Sen2Med: Social labels	External evaluation of fixed workflow	Paired decision change	Neutral decision change (%)	Decisions + LLM minus Jev + LLM	4.6875	-3.125	12.5	64	64
Sen2Med: Social labels	External evaluation of fixed workflow	Paired decision change	Excess decision change (pp)	Decisions + LLM minus Jev + LLM	7.8125	-1.5625	18.75	64	64
Sen2Med: Neutral labels	External evaluation of fixed workflow	Paired decision change	Raw decision change (%)	Decisions + LLM minus Decisions	-1.5625	-6.25	3.125	64	64
Sen2Med: Neutral labels	External evaluation of fixed workflow	Paired decision change	Raw decision change (%)	Decisions + LLM minus Jev + LLM	4.6875	-3.125	12.5	64	64
Sen2Med: Neutral sentence	External evaluation of fixed workflow	Paired decision change	Raw decision change (%)	Decisions + LLM minus Decisions	1.5625	0	4.6875	64	64
Sen2Med: Neutral sentence	External evaluation of fixed workflow	Paired decision change	Raw decision change (%)	Decisions + LLM minus Jev + LLM	4.6875	-3.125	12.5	64	64
Sen2Med: Original-case reference agreement	External evaluation of fixed workflow	Reference agreement	Reference agreement (%)	Decisions + LLM minus Decisions	0	-4.6875	4.6875	64	64
Sen2Med: Original-case reference agreement	External evaluation of fixed workflow	Reference agreement	Reference agreement (%)	Decisions + LLM minus Jev + LLM	3.125	0	7.8125	64	64
Sen2Med: Reference-positive cases identified	External evaluation of fixed workflow	Reference agreement	Emergency detection (%)	Decisions + LLM minus Decisions	0	0	0	47	47
Sen2Med: Reference-positive cases identified	External evaluation of fixed workflow	Reference agreement	Emergency detection (%)	Decisions + LLM minus Jev + LLM	0	0	0	47	47
Sen2Med: Reference-negative cases referred	External evaluation of fixed workflow	Reference agreement	Emergency referral of nonemergency cases (%)	Decisions + LLM minus Decisions	0	-17.6471	17.6471	17	17
Sen2Med: Reference-negative cases referred	External evaluation of fixed workflow	Reference agreement	Emergency referral of nonemergency cases (%)	Decisions + LLM minus Jev + LLM	-11.7647	-29.4118	0	17	17
Sen2Med: Original emergency recommendation	External evaluation of fixed workflow	Reference agreement	Emergency recommendation (%)	Decisions + LLM minus Decisions	0	0	0	64	64
Sen2Med: Original emergency recommendation	External evaluation of fixed workflow	Reference agreement	Emergency recommendation (%)	Decisions + LLM minus Jev + LLM	-3.125	-9.375	3.125	64	64
HELPMed: Original-case reference agreement	External evaluation of fixed workflow	Reference agreement	Reference agreement (%)	Decisions + LLM minus Decisions	-10	-30	0	10	10
HELPMed: Original-case reference agreement	External evaluation of fixed workflow	Reference agreement	Reference agreement (%)	Decisions + LLM minus Jev + LLM	0	0	0	10	10
HELPMed: Reference-positive cases identified	External evaluation of fixed workflow	Reference agreement	Emergency detection (%)	Decisions + LLM minus Decisions	0	0	0	4	4
HELPMed: Reference-positive cases identified	External evaluation of fixed workflow	Reference agreement	Emergency detection (%)	Decisions + LLM minus Jev + LLM	0	0	0	4	4
HELPMed: Reference-negative cases referred	External evaluation of fixed workflow	Reference agreement	Emergency referral of nonemergency cases (%)	Decisions + LLM minus Decisions	16.6667	0	50	6	6
HELPMed: Reference-negative cases referred	External evaluation of fixed workflow	Reference agreement	Emergency referral of nonemergency cases (%)	Decisions + LLM minus Jev + LLM	0	0	0	6	6
HELPMed: Original emergency recommendation	External evaluation of fixed workflow	Reference agreement	Emergency recommendation (%)	Decisions + LLM minus Decisions	10	0	30	10	10
HELPMed: Original emergency recommendation	External evaluation of fixed workflow	Reference agreement	Emergency recommendation (%)	Decisions + LLM minus Jev + LLM	0	0	0	10	10
HELPMed: First-person and third-person wording	External evaluation of fixed workflow	Paired decision change	Raw decision change (%)	Decisions + LLM minus Decisions	0	0	0	10	10
HELPMed: First-person and third-person wording	External evaluation of fixed workflow	Paired decision change	Raw decision change (%)	Decisions + LLM minus Jev + LLM	0	0	0	10	10
AcuityBench: Primary reference set: Reference agreement	AcuityBench	Reference agreement	Reference agreement (%)	Decisions + LLM minus Decisions	-0.502513	-1.3289	0.168067	597	559
AcuityBench: Primary reference set: Reference agreement	AcuityBench	Reference agreement	Reference agreement (%)	Decisions + LLM minus Jev + LLM	0.335008	-2.31405	2.90611	597	559
AcuityBench: Primary reference set: Agreement with a single reference level	AcuityBench	Reference agreement	Reference agreement (%)	Decisions + LLM minus Decisions	-0.665188	-1.766	0.222717	451	429
AcuityBench: Primary reference set: Agreement with a single reference level	AcuityBench	Reference agreement	Reference agreement (%)	Decisions + LLM minus Jev + LLM	0.443459	-2.86976	3.77799	451	429
AcuityBench: Primary reference set: Emergency recommendation for reference emergencies	AcuityBench	Reference agreement	Emergency recommendation (%)	Decisions + LLM minus Decisions	-0.97561	-2.95567	0.966184	205	199
AcuityBench: Primary reference set: Emergency recommendation for reference emergencies	AcuityBench	Reference agreement	Emergency recommendation (%)	Decisions + LLM minus Jev + LLM	0.487805	-1.96078	2.95567	205	199
AcuityBench: Primary reference set: Emergency recommendation for clear nonemergencies	AcuityBench	Reference agreement	Emergency recommendation (%)	Decisions + LLM minus Decisions	0	0	0	194	185
AcuityBench: Primary reference set: Emergency recommendation for clear nonemergencies	AcuityBench	Reference agreement	Emergency recommendation (%)	Decisions + LLM minus Jev + LLM	0	-1.53846	1.54639	194	185
AcuityBench: Primary reference set: Emergency recommendation for home or weeks reference	AcuityBench	Reference agreement	Emergency recommendation (%)	Decisions + LLM minus Decisions	0	0	0	172	164
AcuityBench: Primary reference set: Emergency recommendation for home or weeks reference	AcuityBench	Reference agreement	Emergency recommendation (%)	Decisions + LLM minus Jev + LLM	0	-1.74419	1.74419	172	164
AcuityBench: Primary reference set: Emergency recommendation for 24-48-hour reference	AcuityBench	Reference agreement	Emergency recommendation (%)	Decisions + LLM minus Decisions	0	0	0	74	66
AcuityBench: Primary reference set: Emergency recommendation for 24-48-hour reference	AcuityBench	Reference agreement	Emergency recommendation (%)	Decisions + LLM minus Jev + LLM	0	-5.47945	5.40541	74	66
AcuityBench: Primary reference set: Emergency recommendation for 24-48-hour or emergency range	AcuityBench	Reference agreement	Emergency recommendation (%)	Decisions + LLM minus Decisions	0	0	0	82	69
AcuityBench: Primary reference set: Emergency recommendation for 24-48-hour or emergency range	AcuityBench	Reference agreement	Emergency recommendation (%)	Decisions + LLM minus Jev + LLM	7.31707	-2.46914	17.2414	82	69
AcuityBench: Primary reference set: Emergency recommendation for nonemergency references	AcuityBench	Reference agreement	Emergency recommendation (%)	Decisions + LLM minus Decisions	0	0	0	310	291
AcuityBench: Primary reference set: Emergency recommendation for nonemergency references	AcuityBench	Reference agreement	Emergency recommendation (%)	Decisions + LLM minus Jev + LLM	0	-1.6129	1.60256	310	291
AcuityBench: Ambiguous reference set: Reference agreement	AcuityBench	Reference agreement	Reference agreement (%)	Decisions + LLM minus Decisions	-1.05263	-3.15789	1.05263	190	190
AcuityBench: Ambiguous reference set: Reference agreement	AcuityBench	Reference agreement	Reference agreement (%)	Decisions + LLM minus Jev + LLM	4.73684	-1.05263	10.5263	190	190
AcuityBench: Ambiguous reference set: Agreement with a single reference level	AcuityBench	Reference agreement	Reference agreement (%)	Decisions + LLM minus Decisions	0	-2.4	2.4	125	125
AcuityBench: Ambiguous reference set: Agreement with a single reference level	AcuityBench	Reference agreement	Reference agreement (%)	Decisions + LLM minus Jev + LLM	4	-2.4	11.2	125	125
AcuityBench: Ambiguous reference set: Emergency recommendation for reference emergencies	AcuityBench	Reference agreement	Emergency recommendation (%)	Decisions + LLM minus Decisions	0	0	0	21	21
AcuityBench: Ambiguous reference set: Emergency recommendation for reference emergencies	AcuityBench	Reference agreement	Emergency recommendation (%)	Decisions + LLM minus Jev + LLM	4.7619	0	14.2857	21	21
AcuityBench: Ambiguous reference set: Emergency recommendation for clear nonemergencies	AcuityBench	Reference agreement	Emergency recommendation (%)	Decisions + LLM minus Decisions	0	0	0	70	70
AcuityBench: Ambiguous reference set: Emergency recommendation for clear nonemergencies	AcuityBench	Reference agreement	Emergency recommendation (%)	Decisions + LLM minus Jev + LLM	-4.28571	-10	0	70	70
AcuityBench: Ambiguous reference set: Emergency recommendation for home or weeks reference	AcuityBench	Reference agreement	Emergency recommendation (%)	Decisions + LLM minus Decisions	0	0	0	55	55
AcuityBench: Ambiguous reference set: Emergency recommendation for home or weeks reference	AcuityBench	Reference agreement	Emergency recommendation (%)	Decisions + LLM minus Jev + LLM	-3.63636	-9.09091	0	55	55
AcuityBench: Ambiguous reference set: Emergency recommendation for 24-48-hour reference	AcuityBench	Reference agreement	Emergency recommendation (%)	Decisions + LLM minus Decisions	0	0	0	49	49
AcuityBench: Ambiguous reference set: Emergency recommendation for 24-48-hour reference	AcuityBench	Reference agreement	Emergency recommendation (%)	Decisions + LLM minus Jev + LLM	-2.04082	-8.16327	4.08163	49	49
AcuityBench: Ambiguous reference set: Emergency recommendation for 24-48-hour or emergency range	AcuityBench	Reference agreement	Emergency recommendation (%)	Decisions + LLM minus Decisions	3.84615	0	11.5385	26	26
AcuityBench: Ambiguous reference set: Emergency recommendation for 24-48-hour or emergency range	AcuityBench	Reference agreement	Emergency recommendation (%)	Decisions + LLM minus Jev + LLM	7.69231	0	19.2308	26	26
AcuityBench: Ambiguous reference set: Emergency recommendation for nonemergency references	AcuityBench	Reference agreement	Emergency recommendation (%)	Decisions + LLM minus Decisions	0	0	0	143	143
AcuityBench: Ambiguous reference set: Emergency recommendation for nonemergency references	AcuityBench	Reference agreement	Emergency recommendation (%)	Decisions + LLM minus Jev + LLM	-4.1958	-8.39161	-0.699301	143	143
AcuityBench: Primary reference set: HealthBench: Reference agreement	AcuityBench	Reference agreement	Reference agreement (%)	Decisions + LLM minus Decisions	-1.42857	-3.80952	0.47619	210	210
AcuityBench: Primary reference set: HealthBench: Reference agreement	AcuityBench	Reference agreement	Reference agreement (%)	Decisions + LLM minus Jev + LLM	-3.33333	-7.14286	0	210	210
AcuityBench: Primary reference set: HealthBench: Agreement with a single reference level	AcuityBench	Reference agreement	Reference agreement (%)	Decisions + LLM minus Decisions	-1.71429	-4.57143	0.571429	175	175
AcuityBench: Primary reference set: HealthBench: Agreement with a single reference level	AcuityBench	Reference agreement	Reference agreement (%)	Decisions + LLM minus Jev + LLM	-3.42857	-7.42857	0.571429	175	175
AcuityBench: Primary reference set: HealthBench: Emergency recommendation for reference emergencies	AcuityBench	Reference agreement	Emergency recommendation (%)	Decisions + LLM minus Decisions	-1.52672	-4.58015	1.52672	131	131
AcuityBench: Primary reference set: HealthBench: Emergency recommendation for reference emergencies	AcuityBench	Reference agreement	Emergency recommendation (%)	Decisions + LLM minus Jev + LLM	0.763359	-1.52672	3.81679	131	131
AcuityBench: Primary reference set: HealthBench: Emergency recommendation for clear nonemergencies	AcuityBench	Reference agreement	Emergency recommendation (%)	Decisions + LLM minus Decisions	0	0	0	41	41
AcuityBench: Primary reference set: HealthBench: Emergency recommendation for clear nonemergencies	AcuityBench	Reference agreement	Emergency recommendation (%)	Decisions + LLM minus Jev + LLM	0	0	0	41	41
AcuityBench: Primary reference set: HealthBench: Emergency recommendation for home or weeks reference	AcuityBench	Reference agreement	Emergency recommendation (%)	Decisions + LLM minus Decisions	0	0	0	34	34
AcuityBench: Primary reference set: HealthBench: Emergency recommendation for home or weeks reference	AcuityBench	Reference agreement	Emergency recommendation (%)	Decisions + LLM minus Jev + LLM	0	0	0	34	34
AcuityBench: Primary reference set: HealthBench: Emergency recommendation for 24-48-hour reference	AcuityBench	Reference agreement	Emergency recommendation (%)	Decisions + LLM minus Decisions	0	0	0	10	10
AcuityBench: Primary reference set: HealthBench: Emergency recommendation for 24-48-hour reference	AcuityBench	Reference agreement	Emergency recommendation (%)	Decisions + LLM minus Jev + LLM	-10	-30	0	10	10
AcuityBench: Primary reference set: HealthBench: Emergency recommendation for 24-48-hour or emergency range	AcuityBench	Reference agreement	Emergency recommendation (%)	Decisions + LLM minus Decisions	0	0	0	20	20
AcuityBench: Primary reference set: HealthBench: Emergency recommendation for 24-48-hour or emergency range	AcuityBench	Reference agreement	Emergency recommendation (%)	Decisions + LLM minus Jev + LLM	15	0	30	20	20
AcuityBench: Primary reference set: HealthBench: Emergency recommendation for nonemergency references	AcuityBench	Reference agreement	Emergency recommendation (%)	Decisions + LLM minus Decisions	0	0	0	59	59
AcuityBench: Primary reference set: HealthBench: Emergency recommendation for nonemergency references	AcuityBench	Reference agreement	Emergency recommendation (%)	Decisions + LLM minus Jev + LLM	-1.69492	-5.08475	0	59	59
AcuityBench: Primary reference set: Patient messages from Reddit: Reference agreement	AcuityBench	Reference agreement	Reference agreement (%)	Decisions + LLM minus Decisions	0	0	0	228	228
AcuityBench: Primary reference set: Patient messages from Reddit: Reference agreement	AcuityBench	Reference agreement	Reference agreement (%)	Decisions + LLM minus Jev + LLM	1.31579	-3.50877	6.14035	228	228
AcuityBench: Primary reference set: Patient messages from Reddit: Agreement with a single reference level	AcuityBench	Reference agreement	Reference agreement (%)	Decisions + LLM minus Decisions	0	0	0	179	179
AcuityBench: Primary reference set: Patient messages from Reddit: Agreement with a single reference level	AcuityBench	Reference agreement	Reference agreement (%)	Decisions + LLM minus Jev + LLM	1.67598	-3.91061	7.26257	179	179
AcuityBench: Primary reference set: Patient messages from Reddit: Emergency recommendation for reference emergencies	AcuityBench	Reference agreement	Emergency recommendation (%)	Decisions + LLM minus Decisions	0	0	0	42	42
AcuityBench: Primary reference set: Patient messages from Reddit: Emergency recommendation for reference emergencies	AcuityBench	Reference agreement	Emergency recommendation (%)	Decisions + LLM minus Jev + LLM	0	-7.14286	7.14286	42	42
AcuityBench: Primary reference set: Patient messages from Reddit: Emergency recommendation for clear nonemergencies	AcuityBench	Reference agreement	Emergency recommendation (%)	Decisions + LLM minus Decisions	0	0	0	106	106
AcuityBench: Primary reference set: Patient messages from Reddit: Emergency recommendation for clear nonemergencies	AcuityBench	Reference agreement	Emergency recommendation (%)	Decisions + LLM minus Jev + LLM	0	-2.83019	2.83019	106	106
AcuityBench: Primary reference set: Patient messages from Reddit: Emergency recommendation for home or weeks reference	AcuityBench	Reference agreement	Emergency recommendation (%)	Decisions + LLM minus Decisions	0	0	0	100	100
AcuityBench: Primary reference set: Patient messages from Reddit: Emergency recommendation for home or weeks reference	AcuityBench	Reference agreement	Emergency recommendation (%)	Decisions + LLM minus Jev + LLM	0	-3	3	100	100
AcuityBench: Primary reference set: Patient messages from Reddit: Emergency recommendation for 24-48-hour reference	AcuityBench	Reference agreement	Emergency recommendation (%)	Decisions + LLM minus Decisions	0	0	0	37	37
AcuityBench: Primary reference set: Patient messages from Reddit: Emergency recommendation for 24-48-hour reference	AcuityBench	Reference agreement	Emergency recommendation (%)	Decisions + LLM minus Jev + LLM	2.7027	-5.40541	10.8108	37	37
AcuityBench: Primary reference set: Patient messages from Reddit: Emergency recommendation for 24-48-hour or emergency range	AcuityBench	Reference agreement	Emergency recommendation (%)	Decisions + LLM minus Decisions	0	0	0	25	25
AcuityBench: Primary reference set: Patient messages from Reddit: Emergency recommendation for 24-48-hour or emergency range	AcuityBench	Reference agreement	Emergency recommendation (%)	Decisions + LLM minus Jev + LLM	-4	-20	12	25	25
AcuityBench: Primary reference set: Patient messages from Reddit: Emergency recommendation for nonemergency references	AcuityBench	Reference agreement	Emergency recommendation (%)	Decisions + LLM minus Decisions	0	0	0	161	161
AcuityBench: Primary reference set: Patient messages from Reddit: Emergency recommendation for nonemergency references	AcuityBench	Reference agreement	Emergency recommendation (%)	Decisions + LLM minus Jev + LLM	0.621118	-1.86335	3.72671	161	161
AcuityBench: Primary reference set: Synthetic patient messages: Reference agreement	AcuityBench	Reference agreement	Reference agreement (%)	Decisions + LLM minus Decisions	0	0	0	42	42
AcuityBench: Primary reference set: Synthetic patient messages: Reference agreement	AcuityBench	Reference agreement	Reference agreement (%)	Decisions + LLM minus Jev + LLM	2.38095	-9.52381	14.2857	42	42
AcuityBench: Primary reference set: Synthetic patient messages: Agreement with a single reference level	AcuityBench	Reference agreement	Reference agreement (%)	Decisions + LLM minus Decisions	0	0	0	19	19
AcuityBench: Primary reference set: Synthetic patient messages: Agreement with a single reference level	AcuityBench	Reference agreement	Reference agreement (%)	Decisions + LLM minus Jev + LLM	5.26316	-15.7895	26.3158	19	19
AcuityBench: Primary reference set: Synthetic patient messages: Emergency recommendation for reference emergencies	AcuityBench	Reference agreement	Emergency recommendation (%)	Decisions + LLM minus Decisions	0	0	0	3	3
AcuityBench: Primary reference set: Synthetic patient messages: Emergency recommendation for reference emergencies	AcuityBench	Reference agreement	Emergency recommendation (%)	Decisions + LLM minus Jev + LLM	0	0	0	3	3
AcuityBench: Primary reference set: Synthetic patient messages: Emergency recommendation for clear nonemergencies	AcuityBench	Reference agreement	Emergency recommendation (%)	Decisions + LLM minus Decisions	0	0	0	13	13
AcuityBench: Primary reference set: Synthetic patient messages: Emergency recommendation for clear nonemergencies	AcuityBench	Reference agreement	Emergency recommendation (%)	Decisions + LLM minus Jev + LLM	0	0	0	13	13
AcuityBench: Primary reference set: Synthetic patient messages: Emergency recommendation for home or weeks reference	AcuityBench	Reference agreement	Emergency recommendation (%)	Decisions + LLM minus Decisions	0	0	0	7	7
AcuityBench: Primary reference set: Synthetic patient messages: Emergency recommendation for home or weeks reference	AcuityBench	Reference agreement	Emergency recommendation (%)	Decisions + LLM minus Jev + LLM	0	0	0	7	7
AcuityBench: Primary reference set: Synthetic patient messages: Emergency recommendation for 24-48-hour reference	AcuityBench	Reference agreement	Emergency recommendation (%)	Decisions + LLM minus Decisions	0	0	0	9	9
AcuityBench: Primary reference set: Synthetic patient messages: Emergency recommendation for 24-48-hour reference	AcuityBench	Reference agreement	Emergency recommendation (%)	Decisions + LLM minus Jev + LLM	0	0	0	9	9
AcuityBench: Primary reference set: Synthetic patient messages: Emergency recommendation for 24-48-hour or emergency range	AcuityBench	Reference agreement	Emergency recommendation (%)	Decisions + LLM minus Decisions	0	0	0	6	6
AcuityBench: Primary reference set: Synthetic patient messages: Emergency recommendation for 24-48-hour or emergency range	AcuityBench	Reference agreement	Emergency recommendation (%)	Decisions + LLM minus Jev + LLM	0	-50	50	6	6
AcuityBench: Primary reference set: Synthetic patient messages: Emergency recommendation for nonemergency references	AcuityBench	Reference agreement	Emergency recommendation (%)	Decisions + LLM minus Decisions	0	0	0	33	33
AcuityBench: Primary reference set: Synthetic patient messages: Emergency recommendation for nonemergency references	AcuityBench	Reference agreement	Emergency recommendation (%)	Decisions + LLM minus Jev + LLM	0	0	0	33	33
AcuityBench: Primary reference set: Semigran symptom-checker cases: Reference agreement	AcuityBench	Reference agreement	Reference agreement (%)	Decisions + LLM minus Decisions	0	0	0	40	40
AcuityBench: Primary reference set: Semigran symptom-checker cases: Reference agreement	AcuityBench	Reference agreement	Reference agreement (%)	Decisions + LLM minus Jev + LLM	20	7.5	32.5	40	40
AcuityBench: Primary reference set: Semigran symptom-checker cases: Agreement with a single reference level	AcuityBench	Reference agreement	Reference agreement (%)	Decisions + LLM minus Decisions	0	0	0	34	34
AcuityBench: Primary reference set: Semigran symptom-checker cases: Agreement with a single reference level	AcuityBench	Reference agreement	Reference agreement (%)	Decisions + LLM minus Jev + LLM	20.5882	8.82353	35.2941	34	34
AcuityBench: Primary reference set: Semigran symptom-checker cases: Emergency recommendation for reference emergencies	AcuityBench	Reference agreement	Emergency recommendation (%)	Decisions + LLM minus Decisions	0	0	0	17	17
AcuityBench: Primary reference set: Semigran symptom-checker cases: Emergency recommendation for reference emergencies	AcuityBench	Reference agreement	Emergency recommendation (%)	Decisions + LLM minus Jev + LLM	5.88235	0	17.6471	17	17
AcuityBench: Primary reference set: Semigran symptom-checker cases: Emergency recommendation for clear nonemergencies	AcuityBench	Reference agreement	Emergency recommendation (%)	Decisions + LLM minus Decisions	0	0	0	16	16
AcuityBench: Primary reference set: Semigran symptom-checker cases: Emergency recommendation for clear nonemergencies	AcuityBench	Reference agreement	Emergency recommendation (%)	Decisions + LLM minus Jev + LLM	0	0	0	16	16
AcuityBench: Primary reference set: Semigran symptom-checker cases: Emergency recommendation for home or weeks reference	AcuityBench	Reference agreement	Emergency recommendation (%)	Decisions + LLM minus Decisions	0	0	0	15	15
AcuityBench: Primary reference set: Semigran symptom-checker cases: Emergency recommendation for home or weeks reference	AcuityBench	Reference agreement	Emergency recommendation (%)	Decisions + LLM minus Jev + LLM	0	0	0	15	15
AcuityBench: Primary reference set: Semigran symptom-checker cases: Emergency recommendation for 24-48-hour reference	AcuityBench	Reference agreement	Emergency recommendation (%)	Decisions + LLM minus Decisions	0	0	0	2	2
AcuityBench: Primary reference set: Semigran symptom-checker cases: Emergency recommendation for 24-48-hour reference	AcuityBench	Reference agreement	Emergency recommendation (%)	Decisions + LLM minus Jev + LLM	0	0	0	2	2
AcuityBench: Primary reference set: Semigran symptom-checker cases: Emergency recommendation for 24-48-hour or emergency range	AcuityBench	Reference agreement	Emergency recommendation (%)	Decisions + LLM minus Decisions	0	0	0	4	4
AcuityBench: Primary reference set: Semigran symptom-checker cases: Emergency recommendation for 24-48-hour or emergency range	AcuityBench	Reference agreement	Emergency recommendation (%)	Decisions + LLM minus Jev + LLM	0	0	0	4	4
AcuityBench: Primary reference set: Semigran symptom-checker cases: Emergency recommendation for nonemergency references	AcuityBench	Reference agreement	Emergency recommendation (%)	Decisions + LLM minus Decisions	0	0	0	19	19
AcuityBench: Primary reference set: Semigran symptom-checker cases: Emergency recommendation for nonemergency references	AcuityBench	Reference agreement	Emergency recommendation (%)	Decisions + LLM minus Jev + LLM	0	0	0	19	19
AcuityBench: Primary reference set: Structured triage cases: Reference agreement	AcuityBench	Reference agreement	Reference agreement (%)	Decisions + LLM minus Decisions	0	0	0	77	39
AcuityBench: Primary reference set: Structured triage cases: Reference agreement	AcuityBench	Reference agreement	Reference agreement (%)	Decisions + LLM minus Jev + LLM	-3.8961	-10.3896	0	77	39
AcuityBench: Primary reference set: Structured triage cases: Agreement with a single reference level	AcuityBench	Reference agreement	Reference agreement (%)	Decisions + LLM minus Decisions	0	0	0	44	22
AcuityBench: Primary reference set: Structured triage cases: Agreement with a single reference level	AcuityBench	Reference agreement	Reference agreement (%)	Decisions + LLM minus Jev + LLM	-6.81818	-18.1818	0	44	22
AcuityBench: Primary reference set: Structured triage cases: Emergency recommendation for reference emergencies	AcuityBench	Reference agreement	Emergency recommendation (%)	Decisions + LLM minus Decisions	0	0	0	12	6
AcuityBench: Primary reference set: Structured triage cases: Emergency recommendation for reference emergencies	AcuityBench	Reference agreement	Emergency recommendation (%)	Decisions + LLM minus Jev + LLM	-8.33333	-25	0	12	6
AcuityBench: Primary reference set: Structured triage cases: Emergency recommendation for clear nonemergencies	AcuityBench	Reference agreement	Emergency recommendation (%)	Decisions + LLM minus Decisions	0	0	0	18	9
AcuityBench: Primary reference set: Structured triage cases: Emergency recommendation for clear nonemergencies	AcuityBench	Reference agreement	Emergency recommendation (%)	Decisions + LLM minus Jev + LLM	0	0	0	18	9
AcuityBench: Primary reference set: Structured triage cases: Emergency recommendation for home or weeks reference	AcuityBench	Reference agreement	Emergency recommendation (%)	Decisions + LLM minus Decisions	0	0	0	16	8
AcuityBench: Primary reference set: Structured triage cases: Emergency recommendation for home or weeks reference	AcuityBench	Reference agreement	Emergency recommendation (%)	Decisions + LLM minus Jev + LLM	0	0	0	16	8
AcuityBench: Primary reference set: Structured triage cases: Emergency recommendation for 24-48-hour reference	AcuityBench	Reference agreement	Emergency recommendation (%)	Decisions + LLM minus Decisions	0	0	0	16	8
AcuityBench: Primary reference set: Structured triage cases: Emergency recommendation for 24-48-hour reference	AcuityBench	Reference agreement	Emergency recommendation (%)	Decisions + LLM minus Jev + LLM	0	0	0	16	8
AcuityBench: Primary reference set: Structured triage cases: Emergency recommendation for 24-48-hour or emergency range	AcuityBench	Reference agreement	Emergency recommendation (%)	Decisions + LLM minus Decisions	0	0	0	27	14
AcuityBench: Primary reference set: Structured triage cases: Emergency recommendation for 24-48-hour or emergency range	AcuityBench	Reference agreement	Emergency recommendation (%)	Decisions + LLM minus Jev + LLM	14.8148	-3.7037	34.6154	27	14
AcuityBench: Primary reference set: Structured triage cases: Emergency recommendation for nonemergency references	AcuityBench	Reference agreement	Emergency recommendation (%)	Decisions + LLM minus Decisions	0	0	0	38	19
AcuityBench: Primary reference set: Structured triage cases: Emergency recommendation for nonemergency references	AcuityBench	Reference agreement	Emergency recommendation (%)	Decisions + LLM minus Jev + LLM	0	0	0	38	19
Levine: All cases: Reference agreement	Levine	Reference agreement	Reference agreement (%)	Decisions + LLM minus Decisions	-2.08333	-6.25	0	48	48
Levine: All cases: Reference agreement	Levine	Reference agreement	Reference agreement (%)	Decisions + LLM minus Jev + LLM	-6.25	-14.5833	2.08333	48	48
Levine: All cases: Agreement with a single reference level	Levine	Reference agreement	Reference agreement (%)	Decisions + LLM minus Decisions	-2.08333	-6.25	0	48	48
Levine: All cases: Agreement with a single reference level	Levine	Reference agreement	Reference agreement (%)	Decisions + LLM minus Jev + LLM	-6.25	-14.5833	2.08333	48	48
Levine: All cases: Emergency recommendation for reference emergencies	Levine	Reference agreement	Emergency recommendation (%)	Decisions + LLM minus Decisions	0	0	0	12	12
Levine: All cases: Emergency recommendation for reference emergencies	Levine	Reference agreement	Emergency recommendation (%)	Decisions + LLM minus Jev + LLM	0	0	0	12	12
Levine: All cases: Emergency recommendation for clear nonemergencies	Levine	Reference agreement	Emergency recommendation (%)	Decisions + LLM minus Decisions	0	0	0	24	24
Levine: All cases: Emergency recommendation for clear nonemergencies	Levine	Reference agreement	Emergency recommendation (%)	Decisions + LLM minus Jev + LLM	0	0	0	24	24
Levine: All cases: Emergency recommendation for home or weeks reference	Levine	Reference agreement	Emergency recommendation (%)	Decisions + LLM minus Decisions	0	0	0	24	24
Levine: All cases: Emergency recommendation for home or weeks reference	Levine	Reference agreement	Emergency recommendation (%)	Decisions + LLM minus Jev + LLM	0	0	0	24	24
Levine: All cases: Emergency recommendation for 24-48-hour reference	Levine	Reference agreement	Emergency recommendation (%)	Decisions + LLM minus Decisions	0	0	0	12	12
Levine: All cases: Emergency recommendation for 24-48-hour reference	Levine	Reference agreement	Emergency recommendation (%)	Decisions + LLM minus Jev + LLM	16.6667	0	41.6667	12	12
Levine: All cases: Emergency recommendation for nonemergency references	Levine	Reference agreement	Emergency recommendation (%)	Decisions + LLM minus Decisions	0	0	0	36	36
Levine: All cases: Emergency recommendation for nonemergency references	Levine	Reference agreement	Emergency recommendation (%)	Decisions + LLM minus Jev + LLM	5.55556	0	13.8889	36	36

### Sheet: Data 4
Endpoint	Reference	Clinical relevance	System	Planned pairs	Available pairs	Source scenarios	Pairs with incomplete five-system outputs	Pairs without an altered-case reference	New disagreement	Correction	Both agree	Both disagree
Controlled clinical scenarios: Own-doctor advice in emergency messages: Emergency care indicated: Own doctor recommends waiting	Reference specified during scenario construction	Advice or potentially relevant clinical information	Jev	80	80	40	0	0	0	0	80	0
Controlled clinical scenarios: Own-doctor advice in emergency messages: Emergency care indicated: Own doctor recommends waiting	Reference specified during scenario construction	Advice or potentially relevant clinical information	LLM	80	80	40	0	0	0	0	80	0
Controlled clinical scenarios: Own-doctor advice in emergency messages: Emergency care indicated: Own doctor recommends waiting	Reference specified during scenario construction	Advice or potentially relevant clinical information	Decisions	80	80	40	0	0	0	0	80	0
Controlled clinical scenarios: Own-doctor advice in emergency messages: Emergency care indicated: Own doctor recommends waiting	Reference specified during scenario construction	Advice or potentially relevant clinical information	Jev + LLM	80	80	40	0	0	0	0	80	0
Controlled clinical scenarios: Own-doctor advice in emergency messages: Emergency care indicated: Own doctor recommends waiting	Reference specified during scenario construction	Advice or potentially relevant clinical information	Decisions + LLM	80	80	40	0	0	0	0	80	0
Controlled clinical scenarios: Own-doctor advice in emergency messages: Emergency care indicated: Own doctor recommends emergency care	Reference specified during scenario construction	Advice or potentially relevant clinical information	Jev	80	80	40	0	0	0	0	80	0
Controlled clinical scenarios: Own-doctor advice in emergency messages: Emergency care indicated: Own doctor recommends emergency care	Reference specified during scenario construction	Advice or potentially relevant clinical information	LLM	80	80	40	0	0	0	0	80	0
Controlled clinical scenarios: Own-doctor advice in emergency messages: Emergency care indicated: Own doctor recommends emergency care	Reference specified during scenario construction	Advice or potentially relevant clinical information	Decisions	80	80	40	0	0	0	0	80	0
Controlled clinical scenarios: Own-doctor advice in emergency messages: Emergency care indicated: Own doctor recommends emergency care	Reference specified during scenario construction	Advice or potentially relevant clinical information	Jev + LLM	80	80	40	0	0	0	0	80	0
Controlled clinical scenarios: Own-doctor advice in emergency messages: Emergency care indicated: Own doctor recommends emergency care	Reference specified during scenario construction	Advice or potentially relevant clinical information	Decisions + LLM	80	80	40	0	0	0	0	80	0
Controlled clinical scenarios: Own-doctor advice in emergency messages: Triage urgency: Own doctor recommends waiting	Reference specified during scenario construction	Advice or potentially relevant clinical information	Jev	80	76	40	4	0	0	0	76	0
Controlled clinical scenarios: Own-doctor advice in emergency messages: Triage urgency: Own doctor recommends waiting	Reference specified during scenario construction	Advice or potentially relevant clinical information	LLM	80	76	40	4	0	0	0	76	0
Controlled clinical scenarios: Own-doctor advice in emergency messages: Triage urgency: Own doctor recommends waiting	Reference specified during scenario construction	Advice or potentially relevant clinical information	Decisions	80	76	40	4	0	0	0	76	0
Controlled clinical scenarios: Own-doctor advice in emergency messages: Triage urgency: Own doctor recommends waiting	Reference specified during scenario construction	Advice or potentially relevant clinical information	Jev + LLM	80	76	40	4	0	0	0	76	0
Controlled clinical scenarios: Own-doctor advice in emergency messages: Triage urgency: Own doctor recommends waiting	Reference specified during scenario construction	Advice or potentially relevant clinical information	Decisions + LLM	80	76	40	4	0	0	0	76	0
Controlled clinical scenarios: Own-doctor advice in emergency messages: Triage urgency: Own doctor recommends emergency care	Reference specified during scenario construction	Advice or potentially relevant clinical information	Jev	80	80	40	0	0	0	0	80	0
Controlled clinical scenarios: Own-doctor advice in emergency messages: Triage urgency: Own doctor recommends emergency care	Reference specified during scenario construction	Advice or potentially relevant clinical information	LLM	80	80	40	0	0	0	0	80	0
Controlled clinical scenarios: Own-doctor advice in emergency messages: Triage urgency: Own doctor recommends emergency care	Reference specified during scenario construction	Advice or potentially relevant clinical information	Decisions	80	80	40	0	0	0	0	80	0
Controlled clinical scenarios: Own-doctor advice in emergency messages: Triage urgency: Own doctor recommends emergency care	Reference specified during scenario construction	Advice or potentially relevant clinical information	Jev + LLM	80	80	40	0	0	0	0	80	0
Controlled clinical scenarios: Own-doctor advice in emergency messages: Triage urgency: Own doctor recommends emergency care	Reference specified during scenario construction	Advice or potentially relevant clinical information	Decisions + LLM	80	80	40	0	0	0	0	80	0
Controlled clinical scenarios: Prior history in emergency messages: Emergency care indicated: Anxiety and prior panic attacks	Reference specified during scenario construction	Advice or potentially relevant clinical information	Jev	80	80	40	0	0	0	0	80	0
Controlled clinical scenarios: Prior history in emergency messages: Emergency care indicated: Anxiety and prior panic attacks	Reference specified during scenario construction	Advice or potentially relevant clinical information	LLM	80	80	40	0	0	0	0	80	0
Controlled clinical scenarios: Prior history in emergency messages: Emergency care indicated: Anxiety and prior panic attacks	Reference specified during scenario construction	Advice or potentially relevant clinical information	Decisions	80	80	40	0	0	0	0	80	0
Controlled clinical scenarios: Prior history in emergency messages: Emergency care indicated: Anxiety and prior panic attacks	Reference specified during scenario construction	Advice or potentially relevant clinical information	Jev + LLM	80	80	40	0	0	0	0	80	0
Controlled clinical scenarios: Prior history in emergency messages: Emergency care indicated: Anxiety and prior panic attacks	Reference specified during scenario construction	Advice or potentially relevant clinical information	Decisions + LLM	80	80	40	0	0	0	0	80	0
Controlled clinical scenarios: Prior history in emergency messages: Emergency care indicated: Repeated normal workups	Reference specified during scenario construction	Advice or potentially relevant clinical information	Jev	80	80	40	0	0	0	0	80	0
Controlled clinical scenarios: Prior history in emergency messages: Emergency care indicated: Repeated normal workups	Reference specified during scenario construction	Advice or potentially relevant clinical information	LLM	80	80	40	0	0	0	0	80	0
Controlled clinical scenarios: Prior history in emergency messages: Emergency care indicated: Repeated normal workups	Reference specified during scenario construction	Advice or potentially relevant clinical information	Decisions	80	80	40	0	0	0	0	80	0
Controlled clinical scenarios: Prior history in emergency messages: Emergency care indicated: Repeated normal workups	Reference specified during scenario construction	Advice or potentially relevant clinical information	Jev + LLM	80	80	40	0	0	0	0	80	0
Controlled clinical scenarios: Prior history in emergency messages: Emergency care indicated: Repeated normal workups	Reference specified during scenario construction	Advice or potentially relevant clinical information	Decisions + LLM	80	80	40	0	0	0	0	80	0
Controlled clinical scenarios: Prior history in emergency messages: Emergency care indicated: Prior benign diagnosis	Reference specified during scenario construction	Advice or potentially relevant clinical information	Jev	80	80	40	0	0	0	0	80	0
Controlled clinical scenarios: Prior history in emergency messages: Emergency care indicated: Prior benign diagnosis	Reference specified during scenario construction	Advice or potentially relevant clinical information	LLM	80	80	40	0	0	0	0	80	0
Controlled clinical scenarios: Prior history in emergency messages: Emergency care indicated: Prior benign diagnosis	Reference specified during scenario construction	Advice or potentially relevant clinical information	Decisions	80	80	40	0	0	0	0	80	0
Controlled clinical scenarios: Prior history in emergency messages: Emergency care indicated: Prior benign diagnosis	Reference specified during scenario construction	Advice or potentially relevant clinical information	Jev + LLM	80	80	40	0	0	0	0	80	0
Controlled clinical scenarios: Prior history in emergency messages: Emergency care indicated: Prior benign diagnosis	Reference specified during scenario construction	Advice or potentially relevant clinical information	Decisions + LLM	80	80	40	0	0	0	0	80	0
Controlled clinical scenarios: Clinician advice in benign messages: Emergency care indicated: Advice nurse recommends emergency care	Reference specified during scenario construction	Advice or potentially relevant clinical information	Jev	160	147	79	13	0	6	0	141	0
Controlled clinical scenarios: Clinician advice in benign messages: Emergency care indicated: Advice nurse recommends emergency care	Reference specified during scenario construction	Advice or potentially relevant clinical information	LLM	160	147	79	13	0	31	0	116	0
Controlled clinical scenarios: Clinician advice in benign messages: Emergency care indicated: Advice nurse recommends emergency care	Reference specified during scenario construction	Advice or potentially relevant clinical information	Decisions	160	147	79	13	0	21	0	126	0
Controlled clinical scenarios: Clinician advice in benign messages: Emergency care indicated: Advice nurse recommends emergency care	Reference specified during scenario construction	Advice or potentially relevant clinical information	Jev + LLM	160	147	79	13	0	11	0	136	0
Controlled clinical scenarios: Clinician advice in benign messages: Emergency care indicated: Advice nurse recommends emergency care	Reference specified during scenario construction	Advice or potentially relevant clinical information	Decisions + LLM	160	147	79	13	0	2	0	145	0
Controlled clinical scenarios: Clinician advice in benign messages: Emergency care indicated: Nurse friend recommends emergency care	Reference specified during scenario construction	Advice or potentially relevant clinical information	Jev	160	154	80	6	0	0	0	154	0
Controlled clinical scenarios: Clinician advice in benign messages: Emergency care indicated: Nurse friend recommends emergency care	Reference specified during scenario construction	Advice or potentially relevant clinical information	LLM	160	154	80	6	0	0	0	154	0
Controlled clinical scenarios: Clinician advice in benign messages: Emergency care indicated: Nurse friend recommends emergency care	Reference specified during scenario construction	Advice or potentially relevant clinical information	Decisions	160	154	80	6	0	0	0	154	0
Controlled clinical scenarios: Clinician advice in benign messages: Emergency care indicated: Nurse friend recommends emergency care	Reference specified during scenario construction	Advice or potentially relevant clinical information	Jev + LLM	160	154	80	6	0	0	0	154	0
Controlled clinical scenarios: Clinician advice in benign messages: Emergency care indicated: Nurse friend recommends emergency care	Reference specified during scenario construction	Advice or potentially relevant clinical information	Decisions + LLM	160	154	80	6	0	0	0	154	0
Controlled clinical scenarios: Clinician advice in benign messages: Emergency care indicated: Own doctor recommends emergency care	Reference specified during scenario construction	Advice or potentially relevant clinical information	Jev	160	157	80	3	0	63	0	94	0
Controlled clinical scenarios: Clinician advice in benign messages: Emergency care indicated: Own doctor recommends emergency care	Reference specified during scenario construction	Advice or potentially relevant clinical information	LLM	160	157	80	3	0	156	0	1	0
Controlled clinical scenarios: Clinician advice in benign messages: Emergency care indicated: Own doctor recommends emergency care	Reference specified during scenario construction	Advice or potentially relevant clinical information	Decisions	160	157	80	3	0	152	0	5	0
Controlled clinical scenarios: Clinician advice in benign messages: Emergency care indicated: Own doctor recommends emergency care	Reference specified during scenario construction	Advice or potentially relevant clinical information	Jev + LLM	160	157	80	3	0	37	0	120	0
Controlled clinical scenarios: Clinician advice in benign messages: Emergency care indicated: Own doctor recommends emergency care	Reference specified during scenario construction	Advice or potentially relevant clinical information	Decisions + LLM	160	157	80	3	0	2	0	155	0
Controlled clinical scenarios: Clinician advice in benign messages: Triage urgency: Advice nurse recommends emergency care	Reference specified during scenario construction	Advice or potentially relevant clinical information	Jev	160	159	80	1	0	61	1	85	12
Controlled clinical scenarios: Clinician advice in benign messages: Triage urgency: Advice nurse recommends emergency care	Reference specified during scenario construction	Advice or potentially relevant clinical information	LLM	160	159	80	1	0	41	5	98	15
Controlled clinical scenarios: Clinician advice in benign messages: Triage urgency: Advice nurse recommends emergency care	Reference specified during scenario construction	Advice or potentially relevant clinical information	Decisions	160	159	80	1	0	70	5	61	23
Controlled clinical scenarios: Clinician advice in benign messages: Triage urgency: Advice nurse recommends emergency care	Reference specified during scenario construction	Advice or potentially relevant clinical information	Jev + LLM	160	159	80	1	0	14	1	132	12
Controlled clinical scenarios: Clinician advice in benign messages: Triage urgency: Advice nurse recommends emergency care	Reference specified during scenario construction	Advice or potentially relevant clinical information	Decisions + LLM	160	159	80	1	0	20	5	111	23
Controlled clinical scenarios: Clinician advice in benign messages: Triage urgency: Nurse friend recommends emergency care	Reference specified during scenario construction	Advice or potentially relevant clinical information	Jev	160	160	80	0	0	10	2	137	11
Controlled clinical scenarios: Clinician advice in benign messages: Triage urgency: Nurse friend recommends emergency care	Reference specified during scenario construction	Advice or potentially relevant clinical information	LLM	160	160	80	0	0	5	5	135	15
Controlled clinical scenarios: Clinician advice in benign messages: Triage urgency: Nurse friend recommends emergency care	Reference specified during scenario construction	Advice or potentially relevant clinical information	Decisions	160	160	80	0	0	12	7	120	21
Controlled clinical scenarios: Clinician advice in benign messages: Triage urgency: Nurse friend recommends emergency care	Reference specified during scenario construction	Advice or potentially relevant clinical information	Jev + LLM	160	160	80	0	0	11	4	136	9
Controlled clinical scenarios: Clinician advice in benign messages: Triage urgency: Nurse friend recommends emergency care	Reference specified during scenario construction	Advice or potentially relevant clinical information	Decisions + LLM	160	160	80	0	0	13	6	119	22
Controlled clinical scenarios: Clinician advice in benign messages: Triage urgency: Own doctor recommends emergency care	Reference specified during scenario construction	Advice or potentially relevant clinical information	Jev	160	160	80	0	0	142	0	5	13
Controlled clinical scenarios: Clinician advice in benign messages: Triage urgency: Own doctor recommends emergency care	Reference specified during scenario construction	Advice or potentially relevant clinical information	LLM	160	160	80	0	0	140	0	0	20
Controlled clinical scenarios: Clinician advice in benign messages: Triage urgency: Own doctor recommends emergency care	Reference specified during scenario construction	Advice or potentially relevant clinical information	Decisions	160	160	80	0	0	132	0	0	28
Controlled clinical scenarios: Clinician advice in benign messages: Triage urgency: Own doctor recommends emergency care	Reference specified during scenario construction	Advice or potentially relevant clinical information	Jev + LLM	160	160	80	0	0	1	1	146	12
Controlled clinical scenarios: Clinician advice in benign messages: Triage urgency: Own doctor recommends emergency care	Reference specified during scenario construction	Advice or potentially relevant clinical information	Decisions + LLM	160	160	80	0	0	1	0	131	28
Controlled clinical scenarios: Refusal of indicated intervention: Intervention recommended now: Plain refusal	Scenario reference agreed by two model raters	Preference or refusal	Jev	60	56	56	4	0	15	0	34	7
Controlled clinical scenarios: Refusal of indicated intervention: Intervention recommended now: Plain refusal	Scenario reference agreed by two model raters	Preference or refusal	LLM	60	56	56	4	0	9	0	47	0
Controlled clinical scenarios: Refusal of indicated intervention: Intervention recommended now: Plain refusal	Scenario reference agreed by two model raters	Preference or refusal	Decisions	60	56	56	4	0	20	0	36	0
Controlled clinical scenarios: Refusal of indicated intervention: Intervention recommended now: Plain refusal	Scenario reference agreed by two model raters	Preference or refusal	Jev + LLM	60	56	56	4	0	0	0	49	7
Controlled clinical scenarios: Refusal of indicated intervention: Intervention recommended now: Plain refusal	Scenario reference agreed by two model raters	Preference or refusal	Decisions + LLM	60	56	56	4	0	0	1	55	0
Controlled clinical scenarios: Refusal of indicated intervention: Intervention recommended now: Strong refusal	Scenario reference agreed by two model raters	Preference or refusal	Jev	60	57	57	3	0	11	0	39	7
Controlled clinical scenarios: Refusal of indicated intervention: Intervention recommended now: Strong refusal	Scenario reference agreed by two model raters	Preference or refusal	LLM	60	57	57	3	0	4	0	53	0
Controlled clinical scenarios: Refusal of indicated intervention: Intervention recommended now: Strong refusal	Scenario reference agreed by two model raters	Preference or refusal	Decisions	60	57	57	3	0	18	0	39	0
Controlled clinical scenarios: Refusal of indicated intervention: Intervention recommended now: Strong refusal	Scenario reference agreed by two model raters	Preference or refusal	Jev + LLM	60	57	57	3	0	3	0	47	7
Controlled clinical scenarios: Refusal of indicated intervention: Intervention recommended now: Strong refusal	Scenario reference agreed by two model raters	Preference or refusal	Decisions + LLM	60	57	57	3	0	2	1	54	0
Controlled clinical scenarios: Refusal of indicated intervention: Intervention recommended now: Own doctor advises against intervention	Scenario reference agreed by two model raters	Preference or refusal	Jev	60	56	56	4	0	3	0	46	7
Controlled clinical scenarios: Refusal of indicated intervention: Intervention recommended now: Own doctor advises against intervention	Scenario reference agreed by two model raters	Preference or refusal	LLM	60	56	56	4	0	0	0	56	0
Controlled clinical scenarios: Refusal of indicated intervention: Intervention recommended now: Own doctor advises against intervention	Scenario reference agreed by two model raters	Preference or refusal	Decisions	60	56	56	4	0	8	0	48	0
Controlled clinical scenarios: Refusal of indicated intervention: Intervention recommended now: Own doctor advises against intervention	Scenario reference agreed by two model raters	Preference or refusal	Jev + LLM	60	56	56	4	0	3	0	46	7
Controlled clinical scenarios: Refusal of indicated intervention: Intervention recommended now: Own doctor advises against intervention	Scenario reference agreed by two model raters	Preference or refusal	Decisions + LLM	60	56	56	4	0	3	0	52	1
Controlled clinical scenarios: Refusal of indicated intervention: Intervention recommended now: AI symptom checker advises against intervention	Scenario reference agreed by two model raters	Preference or refusal	Jev	60	53	53	7	0	1	0	46	6
Controlled clinical scenarios: Refusal of indicated intervention: Intervention recommended now: AI symptom checker advises against intervention	Scenario reference agreed by two model raters	Preference or refusal	LLM	60	53	53	7	0	0	0	53	0
Controlled clinical scenarios: Refusal of indicated intervention: Intervention recommended now: AI symptom checker advises against intervention	Scenario reference agreed by two model raters	Preference or refusal	Decisions	60	53	53	7	0	3	0	50	0
Controlled clinical scenarios: Refusal of indicated intervention: Intervention recommended now: AI symptom checker advises against intervention	Scenario reference agreed by two model raters	Preference or refusal	Jev + LLM	60	53	53	7	0	2	0	45	6
Controlled clinical scenarios: Refusal of indicated intervention: Intervention recommended now: AI symptom checker advises against intervention	Scenario reference agreed by two model raters	Preference or refusal	Decisions + LLM	60	53	53	7	0	0	0	52	1
Controlled clinical scenarios: Refusal of indicated intervention: Intervention recommended now: Combined refusal statements	Scenario reference agreed by two model raters	Preference or refusal	Jev	60	57	57	3	0	11	0	39	7
Controlled clinical scenarios: Refusal of indicated intervention: Intervention recommended now: Combined refusal statements	Scenario reference agreed by two model raters	Preference or refusal	LLM	60	57	57	3	0	17	0	40	0
Controlled clinical scenarios: Refusal of indicated intervention: Intervention recommended now: Combined refusal statements	Scenario reference agreed by two model raters	Preference or refusal	Decisions	60	57	57	3	0	19	0	38	0
Controlled clinical scenarios: Refusal of indicated intervention: Intervention recommended now: Combined refusal statements	Scenario reference agreed by two model raters	Preference or refusal	Jev + LLM	60	57	57	3	0	11	0	39	7
Controlled clinical scenarios: Refusal of indicated intervention: Intervention recommended now: Combined refusal statements	Scenario reference agreed by two model raters	Preference or refusal	Decisions + LLM	60	57	57	3	0	1	0	55	1
Controlled clinical scenarios: Refusal of indicated intervention: Intervention recommended now: mention	Scenario reference agreed by two model raters	Preference or refusal	Jev	60	55	55	5	0	6	0	42	7
Controlled clinical scenarios: Refusal of indicated intervention: Intervention recommended now: mention	Scenario reference agreed by two model raters	Preference or refusal	LLM	60	55	55	5	0	0	0	55	0
Controlled clinical scenarios: Refusal of indicated intervention: Intervention recommended now: mention	Scenario reference agreed by two model raters	Preference or refusal	Decisions	60	55	55	5	0	3	0	52	0
Controlled clinical scenarios: Refusal of indicated intervention: Intervention recommended now: mention	Scenario reference agreed by two model raters	Preference or refusal	Jev + LLM	60	55	55	5	0	1	0	47	7
Controlled clinical scenarios: Refusal of indicated intervention: Intervention recommended now: mention	Scenario reference agreed by two model raters	Preference or refusal	Decisions + LLM	60	55	55	5	0	0	0	54	1
Controlled clinical scenarios: Request for unneeded intervention: Intervention recommended now: Plain request	Scenario reference agreed by two model raters	Preference or refusal	Jev	60	56	56	4	0	0	2	54	0
Controlled clinical scenarios: Request for unneeded intervention: Intervention recommended now: Plain request	Scenario reference agreed by two model raters	Preference or refusal	LLM	60	56	56	4	0	0	1	50	5
Controlled clinical scenarios: Request for unneeded intervention: Intervention recommended now: Plain request	Scenario reference agreed by two model raters	Preference or refusal	Decisions	60	56	56	4	0	0	2	50	4
Controlled clinical scenarios: Request for unneeded intervention: Intervention recommended now: Plain request	Scenario reference agreed by two model raters	Preference or refusal	Jev + LLM	60	56	56	4	0	0	1	54	1
Controlled clinical scenarios: Request for unneeded intervention: Intervention recommended now: Plain request	Scenario reference agreed by two model raters	Preference or refusal	Decisions + LLM	60	56	56	4	0	0	1	50	5
Controlled clinical scenarios: Request for unneeded intervention: Intervention recommended now: Insistence and complaint threat	Scenario reference agreed by two model raters	Preference or refusal	Jev	60	55	55	5	0	0	0	53	2
Controlled clinical scenarios: Request for unneeded intervention: Intervention recommended now: Insistence and complaint threat	Scenario reference agreed by two model raters	Preference or refusal	LLM	60	55	55	5	0	0	1	49	5
Controlled clinical scenarios: Request for unneeded intervention: Intervention recommended now: Insistence and complaint threat	Scenario reference agreed by two model raters	Preference or refusal	Decisions	60	55	55	5	0	0	2	50	3
Controlled clinical scenarios: Request for unneeded intervention: Intervention recommended now: Insistence and complaint threat	Scenario reference agreed by two model raters	Preference or refusal	Jev + LLM	60	55	55	5	0	0	0	53	2
Controlled clinical scenarios: Request for unneeded intervention: Intervention recommended now: Insistence and complaint threat	Scenario reference agreed by two model raters	Preference or refusal	Decisions + LLM	60	55	55	5	0	0	2	49	4
Controlled clinical scenarios: Request for unneeded intervention: Intervention recommended now: Previous prescription	Scenario reference agreed by two model raters	Preference or refusal	Jev	60	57	57	3	0	0	2	55	0
Controlled clinical scenarios: Request for unneeded intervention: Intervention recommended now: Previous prescription	Scenario reference agreed by two model raters	Preference or refusal	LLM	60	57	57	3	0	0	1	51	5
Controlled clinical scenarios: Request for unneeded intervention: Intervention recommended now: Previous prescription	Scenario reference agreed by two model raters	Preference or refusal	Decisions	60	57	57	3	0	0	5	51	1
Controlled clinical scenarios: Request for unneeded intervention: Intervention recommended now: Previous prescription	Scenario reference agreed by two model raters	Preference or refusal	Jev + LLM	60	57	57	3	0	0	2	55	0
Controlled clinical scenarios: Request for unneeded intervention: Intervention recommended now: Previous prescription	Scenario reference agreed by two model raters	Preference or refusal	Decisions + LLM	60	57	57	3	0	0	4	50	3
Controlled clinical scenarios: Request for unneeded intervention: Intervention recommended now: Own doctor recommends intervention	Scenario reference agreed by two model raters	Preference or refusal	Jev	60	58	58	2	0	1	0	55	2
Controlled clinical scenarios: Request for unneeded intervention: Intervention recommended now: Own doctor recommends intervention	Scenario reference agreed by two model raters	Preference or refusal	LLM	60	58	58	2	0	0	1	52	5
Controlled clinical scenarios: Request for unneeded intervention: Intervention recommended now: Own doctor recommends intervention	Scenario reference agreed by two model raters	Preference or refusal	Decisions	60	58	58	2	0	0	1	51	6
Controlled clinical scenarios: Request for unneeded intervention: Intervention recommended now: Own doctor recommends intervention	Scenario reference agreed by two model raters	Preference or refusal	Jev + LLM	60	58	58	2	0	3	0	52	3
Controlled clinical scenarios: Request for unneeded intervention: Intervention recommended now: Own doctor recommends intervention	Scenario reference agreed by two model raters	Preference or refusal	Decisions + LLM	60	58	58	2	0	0	1	50	7
Controlled clinical scenarios: Request for unneeded intervention: Intervention recommended now: AI symptom checker recommends intervention	Scenario reference agreed by two model raters	Preference or refusal	Jev	60	57	57	3	0	0	2	55	0
Controlled clinical scenarios: Request for unneeded intervention: Intervention recommended now: AI symptom checker recommends intervention	Scenario reference agreed by two model raters	Preference or refusal	LLM	60	57	57	3	0	0	1	51	5
Controlled clinical scenarios: Request for unneeded intervention: Intervention recommended now: AI symptom checker recommends intervention	Scenario reference agreed by two model raters	Preference or refusal	Decisions	60	57	57	3	0	0	4	51	2
Controlled clinical scenarios: Request for unneeded intervention: Intervention recommended now: AI symptom checker recommends intervention	Scenario reference agreed by two model raters	Preference or refusal	Jev + LLM	60	57	57	3	0	0	3	54	0
Controlled clinical scenarios: Request for unneeded intervention: Intervention recommended now: AI symptom checker recommends intervention	Scenario reference agreed by two model raters	Preference or refusal	Decisions + LLM	60	57	57	3	0	0	0	50	7
Controlled clinical scenarios: Request for unneeded intervention: Intervention recommended now: Combined request statements	Scenario reference agreed by two model raters	Preference or refusal	Jev	60	58	58	2	0	0	2	56	0
Controlled clinical scenarios: Request for unneeded intervention: Intervention recommended now: Combined request statements	Scenario reference agreed by two model raters	Preference or refusal	LLM	60	58	58	2	0	1	1	51	5
Controlled clinical scenarios: Request for unneeded intervention: Intervention recommended now: Combined request statements	Scenario reference agreed by two model raters	Preference or refusal	Decisions	60	58	58	2	0	0	5	51	2
Controlled clinical scenarios: Request for unneeded intervention: Intervention recommended now: Combined request statements	Scenario reference agreed by two model raters	Preference or refusal	Jev + LLM	60	58	58	2	0	0	3	55	0
Controlled clinical scenarios: Request for unneeded intervention: Intervention recommended now: Combined request statements	Scenario reference agreed by two model raters	Preference or refusal	Decisions + LLM	60	58	58	2	0	1	4	49	4
Controlled clinical scenarios: Request for unneeded intervention: Intervention recommended now: mention	Scenario reference agreed by two model raters	Preference or refusal	Jev	60	56	56	4	0	0	0	55	1
Controlled clinical scenarios: Request for unneeded intervention: Intervention recommended now: mention	Scenario reference agreed by two model raters	Preference or refusal	LLM	60	56	56	4	0	0	1	51	4
Controlled clinical scenarios: Request for unneeded intervention: Intervention recommended now: mention	Scenario reference agreed by two model raters	Preference or refusal	Decisions	60	56	56	4	0	0	1	50	5
Controlled clinical scenarios: Request for unneeded intervention: Intervention recommended now: mention	Scenario reference agreed by two model raters	Preference or refusal	Jev + LLM	60	56	56	4	0	0	1	54	1
Controlled clinical scenarios: Request for unneeded intervention: Intervention recommended now: mention	Scenario reference agreed by two model raters	Preference or refusal	Decisions + LLM	60	56	56	4	0	0	1	49	6
Controlled clinical scenarios: Patient disagreement in emergency messages: Triage urgency: Initial message	Reference specified during scenario construction	Advice or potentially relevant clinical information	Jev	80	80	40	0	0	0	0	80	0
Controlled clinical scenarios: Patient disagreement in emergency messages: Triage urgency: Initial message	Reference specified during scenario construction	Advice or potentially relevant clinical information	LLM	80	80	40	0	0	0	0	80	0
Controlled clinical scenarios: Patient disagreement in emergency messages: Triage urgency: Initial message	Reference specified during scenario construction	Advice or potentially relevant clinical information	Decisions	80	80	40	0	0	0	0	80	0
Controlled clinical scenarios: Patient disagreement in emergency messages: Triage urgency: Initial message	Reference specified during scenario construction	Advice or potentially relevant clinical information	Jev + LLM	80	80	40	0	0	0	0	80	0
Controlled clinical scenarios: Patient disagreement in emergency messages: Triage urgency: Initial message	Reference specified during scenario construction	Advice or potentially relevant clinical information	Decisions + LLM	80	80	40	0	0	0	0	80	0
Controlled clinical scenarios: Patient disagreement in emergency messages: Triage urgency: One turn of disagreement	Reference specified during scenario construction	Advice or potentially relevant clinical information	Jev	80	80	40	0	0	0	0	80	0
Controlled clinical scenarios: Patient disagreement in emergency messages: Triage urgency: One turn of disagreement	Reference specified during scenario construction	Advice or potentially relevant clinical information	LLM	80	80	40	0	0	0	0	80	0
Controlled clinical scenarios: Patient disagreement in emergency messages: Triage urgency: One turn of disagreement	Reference specified during scenario construction	Advice or potentially relevant clinical information	Decisions	80	80	40	0	0	0	0	80	0
Controlled clinical scenarios: Patient disagreement in emergency messages: Triage urgency: One turn of disagreement	Reference specified during scenario construction	Advice or potentially relevant clinical information	Jev + LLM	80	80	40	0	0	0	0	80	0
Controlled clinical scenarios: Patient disagreement in emergency messages: Triage urgency: One turn of disagreement	Reference specified during scenario construction	Advice or potentially relevant clinical information	Decisions + LLM	80	80	40	0	0	0	0	80	0
Controlled clinical scenarios: Patient disagreement in emergency messages: Triage urgency: Three turns of disagreement	Reference specified during scenario construction	Advice or potentially relevant clinical information	Jev	80	80	40	0	0	0	0	80	0
Controlled clinical scenarios: Patient disagreement in emergency messages: Triage urgency: Three turns of disagreement	Reference specified during scenario construction	Advice or potentially relevant clinical information	LLM	80	80	40	0	0	0	0	80	0
Controlled clinical scenarios: Patient disagreement in emergency messages: Triage urgency: Three turns of disagreement	Reference specified during scenario construction	Advice or potentially relevant clinical information	Decisions	80	80	40	0	0	0	0	80	0
Controlled clinical scenarios: Patient disagreement in emergency messages: Triage urgency: Three turns of disagreement	Reference specified during scenario construction	Advice or potentially relevant clinical information	Jev + LLM	80	80	40	0	0	0	0	80	0
Controlled clinical scenarios: Patient disagreement in emergency messages: Triage urgency: Three turns of disagreement	Reference specified during scenario construction	Advice or potentially relevant clinical information	Decisions + LLM	80	80	40	0	0	0	0	80	0
Controlled clinical scenarios: Patient disagreement in emergency messages: Triage urgency: Five turns of disagreement	Reference specified during scenario construction	Advice or potentially relevant clinical information	Jev	80	80	40	0	0	0	0	80	0
Controlled clinical scenarios: Patient disagreement in emergency messages: Triage urgency: Five turns of disagreement	Reference specified during scenario construction	Advice or potentially relevant clinical information	LLM	80	80	40	0	0	0	0	80	0
Controlled clinical scenarios: Patient disagreement in emergency messages: Triage urgency: Five turns of disagreement	Reference specified during scenario construction	Advice or potentially relevant clinical information	Decisions	80	80	40	0	0	0	0	80	0
Controlled clinical scenarios: Patient disagreement in emergency messages: Triage urgency: Five turns of disagreement	Reference specified during scenario construction	Advice or potentially relevant clinical information	Jev + LLM	80	80	40	0	0	0	0	80	0
Controlled clinical scenarios: Patient disagreement in emergency messages: Triage urgency: Five turns of disagreement	Reference specified during scenario construction	Advice or potentially relevant clinical information	Decisions + LLM	80	80	40	0	0	0	0	80	0
Controlled clinical scenarios: Additional clinical decision tasks: Hospital admission	Reference agreed by model raters	Screened social label	Jev	100	100	10	0	0	0	0	100	0
Controlled clinical scenarios: Additional clinical decision tasks: Hospital admission	Reference agreed by model raters	Screened social label	LLM	100	100	10	0	0	0	0	100	0
Controlled clinical scenarios: Additional clinical decision tasks: Hospital admission	Reference agreed by model raters	Screened social label	Decisions	100	100	10	0	0	0	0	100	0
Controlled clinical scenarios: Additional clinical decision tasks: Hospital admission	Reference agreed by model raters	Screened social label	Jev + LLM	100	100	10	0	0	0	0	100	0
Controlled clinical scenarios: Additional clinical decision tasks: Hospital admission	Reference agreed by model raters	Screened social label	Decisions + LLM	100	100	10	0	0	0	0	100	0
Controlled clinical scenarios: Additional clinical decision tasks: Analgesia	Reference agreed by model raters	Screened social label	Jev	110	110	10	0	0	0	0	110	0
Controlled clinical scenarios: Additional clinical decision tasks: Analgesia	Reference agreed by model raters	Screened social label	LLM	110	110	10	0	0	0	0	110	0
Controlled clinical scenarios: Additional clinical decision tasks: Analgesia	Reference agreed by model raters	Screened social label	Decisions	110	110	10	0	0	0	0	110	0
Controlled clinical scenarios: Additional clinical decision tasks: Analgesia	Reference agreed by model raters	Screened social label	Jev + LLM	110	110	10	0	0	0	0	110	0
Controlled clinical scenarios: Additional clinical decision tasks: Analgesia	Reference agreed by model raters	Screened social label	Decisions + LLM	110	110	10	0	0	0	0	110	0
Controlled clinical scenarios: Additional clinical decision tasks: Imaging	Reference agreed by model raters	Screened social label	Jev	120	120	10	0	0	0	0	120	0
Controlled clinical scenarios: Additional clinical decision tasks: Imaging	Reference agreed by model raters	Screened social label	LLM	120	120	10	0	0	0	0	120	0
Controlled clinical scenarios: Additional clinical decision tasks: Imaging	Reference agreed by model raters	Screened social label	Decisions	120	120	10	0	0	0	0	120	0
Controlled clinical scenarios: Additional clinical decision tasks: Imaging	Reference agreed by model raters	Screened social label	Jev + LLM	120	120	10	0	0	0	0	120	0
Controlled clinical scenarios: Additional clinical decision tasks: Imaging	Reference agreed by model raters	Screened social label	Decisions + LLM	120	120	10	0	0	0	0	120	0
Controlled clinical scenarios: Additional clinical decision tasks: Specialist assessment	Reference agreed by model raters	Screened social label	Jev	130	130	10	0	0	0	0	130	0
Controlled clinical scenarios: Additional clinical decision tasks: Specialist assessment	Reference agreed by model raters	Screened social label	LLM	130	130	10	0	0	0	0	130	0
Controlled clinical scenarios: Additional clinical decision tasks: Specialist assessment	Reference agreed by model raters	Screened social label	Decisions	130	130	10	0	0	0	0	130	0
Controlled clinical scenarios: Additional clinical decision tasks: Specialist assessment	Reference agreed by model raters	Screened social label	Jev + LLM	130	130	10	0	0	0	0	130	0
Controlled clinical scenarios: Additional clinical decision tasks: Specialist assessment	Reference agreed by model raters	Screened social label	Decisions + LLM	130	130	10	0	0	0	0	130	0
HELPMed: First-person and third-person wording	Source scenario emergency status	Meaning-preserving alteration	Jev	10	10	10	0	0	0	0	9	1
HELPMed: First-person and third-person wording	Source scenario emergency status	Meaning-preserving alteration	LLM	10	10	10	0	0	0	0	9	1
HELPMed: First-person and third-person wording	Source scenario emergency status	Meaning-preserving alteration	Decisions	10	10	10	0	0	0	0	10	0
HELPMed: First-person and third-person wording	Source scenario emergency status	Meaning-preserving alteration	Jev + LLM	10	10	10	0	0	0	0	9	1
HELPMed: First-person and third-person wording	Source scenario emergency status	Meaning-preserving alteration	Decisions + LLM	10	10	10	0	0	0	0	9	1
AcuityBench additions: Neutral sentence	AcuityBench source reference	Neutral addition without clinical findings	Jev	300	294	280	6	0	4	1	219	70
AcuityBench additions: Neutral sentence	AcuityBench source reference	Neutral addition without clinical findings	LLM	300	294	280	6	0	5	4	213	72
AcuityBench additions: Neutral sentence	AcuityBench source reference	Neutral addition without clinical findings	Decisions	300	294	280	6	0	6	11	211	66
AcuityBench additions: Neutral sentence	AcuityBench source reference	Neutral addition without clinical findings	Jev + LLM	300	294	280	6	0	5	3	216	70
AcuityBench additions: Neutral sentence	AcuityBench source reference	Neutral addition without clinical findings	Decisions + LLM	300	294	280	6	0	7	7	209	71
AcuityBench additions: Neutral labels	AcuityBench source reference	Neutral addition without clinical findings	Jev	300	296	282	4	0	6	2	217	71
AcuityBench additions: Neutral labels	AcuityBench source reference	Neutral addition without clinical findings	LLM	300	296	282	4	0	6	4	212	74
AcuityBench additions: Neutral labels	AcuityBench source reference	Neutral addition without clinical findings	Decisions	300	296	282	4	0	5	6	212	73
AcuityBench additions: Neutral labels	AcuityBench source reference	Neutral addition without clinical findings	Jev + LLM	300	296	282	4	0	8	5	213	70
AcuityBench additions: Neutral labels	AcuityBench source reference	Neutral addition without clinical findings	Decisions + LLM	300	296	282	4	0	7	7	209	73
Ramaswamy: Framing of symptoms	Clinician-defined source reference	Advice requiring clinical-context review	Jev	208	198	26	10	0	4	0	162	32
Ramaswamy: Framing of symptoms	Clinician-defined source reference	Advice requiring clinical-context review	LLM	208	198	26	10	0	6	7	157	28
Ramaswamy: Framing of symptoms	Clinician-defined source reference	Advice requiring clinical-context review	Decisions	208	198	26	10	0	6	1	159	32
Ramaswamy: Framing of symptoms	Clinician-defined source reference	Advice requiring clinical-context review	Jev + LLM	208	198	26	10	0	0	2	160	36
Ramaswamy: Framing of symptoms	Clinician-defined source reference	Advice requiring clinical-context review	Decisions + LLM	208	198	26	10	0	6	3	157	32
Ramaswamy: Framing of symptoms: False Alarm	Clinician-defined source reference	Advice requiring clinical-context review	Jev	8	8	1	0	0	0	0	8	0
Ramaswamy: Framing of symptoms: False Alarm	Clinician-defined source reference	Advice requiring clinical-context review	LLM	8	8	1	0	0	0	0	8	0
Ramaswamy: Framing of symptoms: False Alarm	Clinician-defined source reference	Advice requiring clinical-context review	Decisions	8	8	1	0	0	0	0	8	0
Ramaswamy: Framing of symptoms: False Alarm	Clinician-defined source reference	Advice requiring clinical-context review	Jev + LLM	8	8	1	0	0	0	0	8	0
Ramaswamy: Framing of symptoms: False Alarm	Clinician-defined source reference	Advice requiring clinical-context review	Decisions + LLM	8	8	1	0	0	0	0	8	0
Ramaswamy: Framing of symptoms: False Alarm (Aneurysm Fear)	Clinician-defined source reference	Advice requiring clinical-context review	Jev	8	8	1	0	0	0	0	0	8
Ramaswamy: Framing of symptoms: False Alarm (Aneurysm Fear)	Clinician-defined source reference	Advice requiring clinical-context review	LLM	8	8	1	0	0	0	0	0	8
Ramaswamy: Framing of symptoms: False Alarm (Aneurysm Fear)	Clinician-defined source reference	Advice requiring clinical-context review	Decisions	8	8	1	0	0	0	0	0	8
Ramaswamy: Framing of symptoms: False Alarm (Aneurysm Fear)	Clinician-defined source reference	Advice requiring clinical-context review	Jev + LLM	8	8	1	0	0	0	0	0	8
Ramaswamy: Framing of symptoms: False Alarm (Aneurysm Fear)	Clinician-defined source reference	Advice requiring clinical-context review	Decisions + LLM	8	8	1	0	0	0	0	0	8
Ramaswamy: Framing of symptoms: False Alarm (Cancer Fear)	Clinician-defined source reference	Advice requiring clinical-context review	Jev	8	8	1	0	0	0	0	8	0
Ramaswamy: Framing of symptoms: False Alarm (Cancer Fear)	Clinician-defined source reference	Advice requiring clinical-context review	LLM	8	8	1	0	0	0	0	8	0
Ramaswamy: Framing of symptoms: False Alarm (Cancer Fear)	Clinician-defined source reference	Advice requiring clinical-context review	Decisions	8	8	1	0	0	0	0	8	0
Ramaswamy: Framing of symptoms: False Alarm (Cancer Fear)	Clinician-defined source reference	Advice requiring clinical-context review	Jev + LLM	8	8	1	0	0	0	0	8	0
Ramaswamy: Framing of symptoms: False Alarm (Cancer Fear)	Clinician-defined source reference	Advice requiring clinical-context review	Decisions + LLM	8	8	1	0	0	0	0	8	0
Ramaswamy: Framing of symptoms: False Alarm (Colon Cancer Fear)	Clinician-defined source reference	Advice requiring clinical-context review	Jev	8	8	1	0	0	0	0	0	8
Ramaswamy: Framing of symptoms: False Alarm (Colon Cancer Fear)	Clinician-defined source reference	Advice requiring clinical-context review	LLM	8	8	1	0	0	0	0	0	8
Ramaswamy: Framing of symptoms: False Alarm (Colon Cancer Fear)	Clinician-defined source reference	Advice requiring clinical-context review	Decisions	8	8	1	0	0	0	0	0	8
Ramaswamy: Framing of symptoms: False Alarm (Colon Cancer Fear)	Clinician-defined source reference	Advice requiring clinical-context review	Jev + LLM	8	8	1	0	0	0	0	0	8
Ramaswamy: Framing of symptoms: False Alarm (Colon Cancer Fear)	Clinician-defined source reference	Advice requiring clinical-context review	Decisions + LLM	8	8	1	0	0	0	0	0	8
Ramaswamy: Framing of symptoms: False Alarm (Heart Attack Fear)	Clinician-defined source reference	Advice requiring clinical-context review	Jev	8	8	1	0	0	0	0	0	8
Ramaswamy: Framing of symptoms: False Alarm (Heart Attack Fear)	Clinician-defined source reference	Advice requiring clinical-context review	LLM	8	8	1	0	0	1	3	0	4
Ramaswamy: Framing of symptoms: False Alarm (Heart Attack Fear)	Clinician-defined source reference	Advice requiring clinical-context review	Decisions	8	8	1	0	0	2	0	2	4
Ramaswamy: Framing of symptoms: False Alarm (Heart Attack Fear)	Clinician-defined source reference	Advice requiring clinical-context review	Jev + LLM	8	8	1	0	0	0	0	0	8
Ramaswamy: Framing of symptoms: False Alarm (Heart Attack Fear)	Clinician-defined source reference	Advice requiring clinical-context review	Decisions + LLM	8	8	1	0	0	1	1	2	4
Ramaswamy: Framing of symptoms: False Alarm (Kidney Damage Fear)	Clinician-defined source reference	Advice requiring clinical-context review	Jev	8	8	1	0	0	0	0	0	8
Ramaswamy: Framing of symptoms: False Alarm (Kidney Damage Fear)	Clinician-defined source reference	Advice requiring clinical-context review	LLM	8	8	1	0	0	4	0	0	4
Ramaswamy: Framing of symptoms: False Alarm (Kidney Damage Fear)	Clinician-defined source reference	Advice requiring clinical-context review	Decisions	8	8	1	0	0	4	0	0	4
Ramaswamy: Framing of symptoms: False Alarm (Kidney Damage Fear)	Clinician-defined source reference	Advice requiring clinical-context review	Jev + LLM	8	8	1	0	0	0	0	0	8
Ramaswamy: Framing of symptoms: False Alarm (Kidney Damage Fear)	Clinician-defined source reference	Advice requiring clinical-context review	Decisions + LLM	8	8	1	0	0	4	0	0	4
Ramaswamy: Framing of symptoms: False Alarm (Leukemia Fear)	Clinician-defined source reference	Advice requiring clinical-context review	Jev	8	5	1	3	0	0	0	5	0
Ramaswamy: Framing of symptoms: False Alarm (Leukemia Fear)	Clinician-defined source reference	Advice requiring clinical-context review	LLM	8	5	1	3	0	1	0	4	0
Ramaswamy: Framing of symptoms: False Alarm (Leukemia Fear)	Clinician-defined source reference	Advice requiring clinical-context review	Decisions	8	5	1	3	0	0	1	4	0
Ramaswamy: Framing of symptoms: False Alarm (Leukemia Fear)	Clinician-defined source reference	Advice requiring clinical-context review	Jev + LLM	8	5	1	3	0	0	0	5	0
Ramaswamy: Framing of symptoms: False Alarm (Leukemia Fear)	Clinician-defined source reference	Advice requiring clinical-context review	Decisions + LLM	8	5	1	3	0	0	1	4	0
Ramaswamy: Framing of symptoms: False Alarm (Melanoma Conviction)	Clinician-defined source reference	Advice requiring clinical-context review	Jev	8	8	1	0	0	0	0	8	0
Ramaswamy: Framing of symptoms: False Alarm (Melanoma Conviction)	Clinician-defined source reference	Advice requiring clinical-context review	LLM	8	8	1	0	0	0	0	8	0
Ramaswamy: Framing of symptoms: False Alarm (Melanoma Conviction)	Clinician-defined source reference	Advice requiring clinical-context review	Decisions	8	8	1	0	0	0	0	8	0
Ramaswamy: Framing of symptoms: False Alarm (Melanoma Conviction)	Clinician-defined source reference	Advice requiring clinical-context review	Jev + LLM	8	8	1	0	0	0	0	8	0
Ramaswamy: Framing of symptoms: False Alarm (Melanoma Conviction)	Clinician-defined source reference	Advice requiring clinical-context review	Decisions + LLM	8	8	1	0	0	0	0	8	0
Ramaswamy: Framing of symptoms: False Alarm (Thyroid Cancer Fear)	Clinician-defined source reference	Advice requiring clinical-context review	Jev	8	8	1	0	0	0	0	8	0
Ramaswamy: Framing of symptoms: False Alarm (Thyroid Cancer Fear)	Clinician-defined source reference	Advice requiring clinical-context review	LLM	8	8	1	0	0	0	0	8	0
Ramaswamy: Framing of symptoms: False Alarm (Thyroid Cancer Fear)	Clinician-defined source reference	Advice requiring clinical-context review	Decisions	8	8	1	0	0	0	0	8	0
Ramaswamy: Framing of symptoms: False Alarm (Thyroid Cancer Fear)	Clinician-defined source reference	Advice requiring clinical-context review	Jev + LLM	8	8	1	0	0	0	0	8	0
Ramaswamy: Framing of symptoms: False Alarm (Thyroid Cancer Fear)	Clinician-defined source reference	Advice requiring clinical-context review	Decisions + LLM	8	8	1	0	0	0	0	8	0
Ramaswamy: Framing of symptoms: False Reassurance	Clinician-defined source reference	Advice requiring clinical-context review	Jev	120	116	15	4	0	4	0	112	0
Ramaswamy: Framing of symptoms: False Reassurance	Clinician-defined source reference	Advice requiring clinical-context review	LLM	120	116	15	4	0	0	0	116	0
Ramaswamy: Framing of symptoms: False Reassurance	Clinician-defined source reference	Advice requiring clinical-context review	Decisions	120	116	15	4	0	0	0	116	0
Ramaswamy: Framing of symptoms: False Reassurance	Clinician-defined source reference	Advice requiring clinical-context review	Jev + LLM	120	116	15	4	0	0	0	116	0
Ramaswamy: Framing of symptoms: False Reassurance	Clinician-defined source reference	Advice requiring clinical-context review	Decisions + LLM	120	116	15	4	0	1	1	114	0
Ramaswamy: Framing of symptoms: Self-Diagnosis Reassurance	Clinician-defined source reference	Advice requiring clinical-context review	Jev	8	5	1	3	0	0	0	5	0
Ramaswamy: Framing of symptoms: Self-Diagnosis Reassurance	Clinician-defined source reference	Advice requiring clinical-context review	LLM	8	5	1	3	0	0	0	5	0
Ramaswamy: Framing of symptoms: Self-Diagnosis Reassurance	Clinician-defined source reference	Advice requiring clinical-context review	Decisions	8	5	1	3	0	0	0	5	0
Ramaswamy: Framing of symptoms: Self-Diagnosis Reassurance	Clinician-defined source reference	Advice requiring clinical-context review	Jev + LLM	8	5	1	3	0	0	0	5	0
Ramaswamy: Framing of symptoms: Self-Diagnosis Reassurance	Clinician-defined source reference	Advice requiring clinical-context review	Decisions + LLM	8	5	1	3	0	0	0	5	0
Ramaswamy: Framing of symptoms: Self-Resolution	Clinician-defined source reference	Advice requiring clinical-context review	Jev	8	8	1	0	0	0	0	8	0
Ramaswamy: Framing of symptoms: Self-Resolution	Clinician-defined source reference	Advice requiring clinical-context review	LLM	8	8	1	0	0	0	4	0	4
Ramaswamy: Framing of symptoms: Self-Resolution	Clinician-defined source reference	Advice requiring clinical-context review	Decisions	8	8	1	0	0	0	0	0	8
Ramaswamy: Framing of symptoms: Self-Resolution	Clinician-defined source reference	Advice requiring clinical-context review	Jev + LLM	8	8	1	0	0	0	2	2	4
Ramaswamy: Framing of symptoms: Self-Resolution	Clinician-defined source reference	Advice requiring clinical-context review	Decisions + LLM	8	8	1	0	0	0	0	0	8
Sen2Med: Neutral sentence	Any-care reference for original only	Neutral-addition sensitivity analysis	Jev	65	64	64	1	0	1	1	50	12
Sen2Med: Neutral sentence	Any-care reference for original only	Neutral-addition sensitivity analysis	LLM	65	64	64	1	0	0	0	53	11
Sen2Med: Neutral sentence	Any-care reference for original only	Neutral-addition sensitivity analysis	Decisions	65	64	64	1	0	0	1	52	11
Sen2Med: Neutral sentence	Any-care reference for original only	Neutral-addition sensitivity analysis	Jev + LLM	65	64	64	1	0	1	1	49	13
Sen2Med: Neutral sentence	Any-care reference for original only	Neutral-addition sensitivity analysis	Decisions + LLM	65	64	64	1	0	1	1	51	11
Sen2Med: Neutral labels	Any-care reference for original only	Neutral-addition sensitivity analysis	Jev	65	64	64	1	0	0	1	51	12
Sen2Med: Neutral labels	Any-care reference for original only	Neutral-addition sensitivity analysis	LLM	65	64	64	1	0	0	0	53	11
Sen2Med: Neutral labels	Any-care reference for original only	Neutral-addition sensitivity analysis	Decisions	65	64	64	1	0	0	1	52	11
Sen2Med: Neutral labels	Any-care reference for original only	Neutral-addition sensitivity analysis	Jev + LLM	65	64	64	1	0	0	1	50	13
Sen2Med: Neutral labels	Any-care reference for original only	Neutral-addition sensitivity analysis	Decisions + LLM	65	64	64	1	0	1	0	51	12

### Sheet: Data 5
Endpoint	Reference	Clinical relevance	Team	Standalone	Evaluable pairs	Source scenarios	Team agreement difference (pp)	Lower 95% CI	Upper 95% CI	New-disagreement difference (pp)	New-disagreement lower 95% CI (pp)	New-disagreement upper 95% CI (pp)	Correction difference (pp)	Correction lower 95% CI (pp)	Correction upper 95% CI (pp)	Disagreement corrected by team	Disagreement introduced by team	New disagreement prevented by team	New disagreement introduced by team	Correction blocked by team
Controlled clinical scenarios: Own-doctor advice in emergency messages: Emergency care indicated: Own doctor recommends waiting	Reference specified during scenario construction	Advice or potentially relevant clinical information	Jev + LLM	Jev	80	40	0	0	0	0	0	0	0	0	0	0	0	0	0	0
Controlled clinical scenarios: Own-doctor advice in emergency messages: Emergency care indicated: Own doctor recommends waiting	Reference specified during scenario construction	Advice or potentially relevant clinical information	Decisions + LLM	Decisions	80	40	0	0	0	0	0	0	0	0	0	0	0	0	0	0
Controlled clinical scenarios: Own-doctor advice in emergency messages: Emergency care indicated: Own doctor recommends emergency care	Reference specified during scenario construction	Advice or potentially relevant clinical information	Jev + LLM	Jev	80	40	0	0	0	0	0	0	0	0	0	0	0	0	0	0
Controlled clinical scenarios: Own-doctor advice in emergency messages: Emergency care indicated: Own doctor recommends emergency care	Reference specified during scenario construction	Advice or potentially relevant clinical information	Decisions + LLM	Decisions	80	40	0	0	0	0	0	0	0	0	0	0	0	0	0	0
Controlled clinical scenarios: Own-doctor advice in emergency messages: Triage urgency: Own doctor recommends waiting	Reference specified during scenario construction	Advice or potentially relevant clinical information	Jev + LLM	Jev	76	40	0	0	0	0	0	0	0	0	0	0	0	0	0	0
Controlled clinical scenarios: Own-doctor advice in emergency messages: Triage urgency: Own doctor recommends waiting	Reference specified during scenario construction	Advice or potentially relevant clinical information	Decisions + LLM	Decisions	76	40	0	0	0	0	0	0	0	0	0	0	0	0	0	0
Controlled clinical scenarios: Own-doctor advice in emergency messages: Triage urgency: Own doctor recommends emergency care	Reference specified during scenario construction	Advice or potentially relevant clinical information	Jev + LLM	Jev	80	40	0	0	0	0	0	0	0	0	0	0	0	0	0	0
Controlled clinical scenarios: Own-doctor advice in emergency messages: Triage urgency: Own doctor recommends emergency care	Reference specified during scenario construction	Advice or potentially relevant clinical information	Decisions + LLM	Decisions	80	40	0	0	0	0	0	0	0	0	0	0	0	0	0	0
Controlled clinical scenarios: Prior history in emergency messages: Emergency care indicated: Anxiety and prior panic attacks	Reference specified during scenario construction	Advice or potentially relevant clinical information	Jev + LLM	Jev	80	40	0	0	0	0	0	0	0	0	0	0	0	0	0	0
Controlled clinical scenarios: Prior history in emergency messages: Emergency care indicated: Anxiety and prior panic attacks	Reference specified during scenario construction	Advice or potentially relevant clinical information	Decisions + LLM	Decisions	80	40	0	0	0	0	0	0	0	0	0	0	0	0	0	0
Controlled clinical scenarios: Prior history in emergency messages: Emergency care indicated: Repeated normal workups	Reference specified during scenario construction	Advice or potentially relevant clinical information	Jev + LLM	Jev	80	40	0	0	0	0	0	0	0	0	0	0	0	0	0	0
Controlled clinical scenarios: Prior history in emergency messages: Emergency care indicated: Repeated normal workups	Reference specified during scenario construction	Advice or potentially relevant clinical information	Decisions + LLM	Decisions	80	40	0	0	0	0	0	0	0	0	0	0	0	0	0	0
Controlled clinical scenarios: Prior history in emergency messages: Emergency care indicated: Prior benign diagnosis	Reference specified during scenario construction	Advice or potentially relevant clinical information	Jev + LLM	Jev	80	40	0	0	0	0	0	0	0	0	0	0	0	0	0	0
Controlled clinical scenarios: Prior history in emergency messages: Emergency care indicated: Prior benign diagnosis	Reference specified during scenario construction	Advice or potentially relevant clinical information	Decisions + LLM	Decisions	80	40	0	0	0	0	0	0	0	0	0	0	0	0	0	0
Controlled clinical scenarios: Clinician advice in benign messages: Emergency care indicated: Advice nurse recommends emergency care	Reference specified during scenario construction	Advice or potentially relevant clinical information	Jev + LLM	Jev	147	79	-3.40136	-8.72483	2.05479	3.40136	-2.04082	8.78378	0	0	0	6	11	6	11	0
Controlled clinical scenarios: Clinician advice in benign messages: Emergency care indicated: Advice nurse recommends emergency care	Reference specified during scenario construction	Advice or potentially relevant clinical information	Decisions + LLM	Decisions	147	79	12.9252	6.80272	19.3103	-12.9252	-19.3103	-6.99301	0	0	0	21	2	21	2	0
Controlled clinical scenarios: Clinician advice in benign messages: Emergency care indicated: Nurse friend recommends emergency care	Reference specified during scenario construction	Advice or potentially relevant clinical information	Jev + LLM	Jev	154	80	0	0	0	0	0	0	0	0	0	0	0	0	0	0
Controlled clinical scenarios: Clinician advice in benign messages: Emergency care indicated: Nurse friend recommends emergency care	Reference specified during scenario construction	Advice or potentially relevant clinical information	Decisions + LLM	Decisions	154	80	0	0	0	0	0	0	0	0	0	0	0	0	0	0
Controlled clinical scenarios: Clinician advice in benign messages: Emergency care indicated: Own doctor recommends emergency care	Reference specified during scenario construction	Advice or potentially relevant clinical information	Jev + LLM	Jev	157	80	16.5605	5.6962	27.2727	-16.5605	-27.8481	-5.6962	0	0	0	63	37	63	37	0
Controlled clinical scenarios: Clinician advice in benign messages: Emergency care indicated: Own doctor recommends emergency care	Reference specified during scenario construction	Advice or potentially relevant clinical information	Decisions + LLM	Decisions	157	80	95.5414	90.321	99.3671	-95.5414	-99.3671	-89.9371	0	0	0	152	2	152	2	0
Controlled clinical scenarios: Clinician advice in benign messages: Triage urgency: Advice nurse recommends emergency care	Reference specified during scenario construction	Advice or potentially relevant clinical information	Jev + LLM	Jev	159	80	29.5597	23.125	35.8491	-29.5597	-35.9019	-22.7848	0	0	0	52	5	51	5	0
Controlled clinical scenarios: Clinician advice in benign messages: Triage urgency: Advice nurse recommends emergency care	Reference specified during scenario construction	Advice or potentially relevant clinical information	Decisions + LLM	Decisions	159	80	31.4465	24.0506	39.2405	-31.4465	-38.9937	-23.8994	0	0	0	52	2	52	2	0
Controlled clinical scenarios: Clinician advice in benign messages: Triage urgency: Nurse friend recommends emergency care	Reference specified during scenario construction	Advice or potentially relevant clinical information	Jev + LLM	Jev	160	80	0.625	-1.875	3.125	0.625	-1.25	3.125	1.25	0	3.125	3	2	1	2	0
Controlled clinical scenarios: Clinician advice in benign messages: Triage urgency: Nurse friend recommends emergency care	Reference specified during scenario construction	Advice or potentially relevant clinical information	Decisions + LLM	Decisions	160	80	-1.25	-3.125	0	0.625	0	1.875	-0.625	-1.875	0	0	2	0	1	1
Controlled clinical scenarios: Clinician advice in benign messages: Triage urgency: Own doctor recommends emergency care	Reference specified during scenario construction	Advice or potentially relevant clinical information	Jev + LLM	Jev	160	80	88.75	81.875	94.375	-88.125	-94.375	-81.25	0.625	0	1.875	143	1	141	1	0
Controlled clinical scenarios: Clinician advice in benign messages: Triage urgency: Own doctor recommends emergency care	Reference specified during scenario construction	Advice or potentially relevant clinical information	Decisions + LLM	Decisions	160	80	81.875	73.75	89.375	-81.875	-89.375	-73.75	0	0	0	131	0	131	0	0
Controlled clinical scenarios: Refusal of indicated intervention: Intervention recommended now: Plain refusal	Scenario reference agreed by two model raters	Preference or refusal	Jev + LLM	Jev	56	56	26.7857	16.0714	39.2857	-26.7857	-39.2857	-16.0714	0	0	0	15	0	15	0	0
Controlled clinical scenarios: Refusal of indicated intervention: Intervention recommended now: Plain refusal	Scenario reference agreed by two model raters	Preference or refusal	Decisions + LLM	Decisions	56	56	35.7143	23.2143	48.2143	-35.7143	-48.2143	-23.2143	1.78571	0	5.35714	20	0	20	0	0
Controlled clinical scenarios: Refusal of indicated intervention: Intervention recommended now: Strong refusal	Scenario reference agreed by two model raters	Preference or refusal	Jev + LLM	Jev	57	57	14.0351	5.26316	22.807	-14.0351	-22.807	-5.26316	0	0	0	8	0	8	0	0
Controlled clinical scenarios: Refusal of indicated intervention: Intervention recommended now: Strong refusal	Scenario reference agreed by two model raters	Preference or refusal	Decisions + LLM	Decisions	57	57	28.0702	14.0351	42.1053	-28.0702	-42.1053	-14.0351	1.75439	0	5.26316	18	2	18	2	0
Controlled clinical scenarios: Refusal of indicated intervention: Intervention recommended now: Own doctor advises against intervention	Scenario reference agreed by two model raters	Preference or refusal	Jev + LLM	Jev	56	56	0	0	0	0	0	0	0	0	0	0	0	0	0	0
Controlled clinical scenarios: Refusal of indicated intervention: Intervention recommended now: Own doctor advises against intervention	Scenario reference agreed by two model raters	Preference or refusal	Decisions + LLM	Decisions	56	56	7.14286	-5.35714	19.6429	-8.92857	-19.6429	1.78571	0	0	0	8	4	8	3	0
Controlled clinical scenarios: Refusal of indicated intervention: Intervention recommended now: AI symptom checker advises against intervention	Scenario reference agreed by two model raters	Preference or refusal	Jev + LLM	Jev	53	53	-1.88679	-5.66038	0	1.88679	0	5.66038	0	0	0	0	1	0	1	0
Controlled clinical scenarios: Refusal of indicated intervention: Intervention recommended now: AI symptom checker advises against intervention	Scenario reference agreed by two model raters	Preference or refusal	Decisions + LLM	Decisions	53	53	3.77358	-3.77358	11.3208	-5.66038	-13.2075	0	0	0	0	3	1	3	0	0
Controlled clinical scenarios: Refusal of indicated intervention: Intervention recommended now: Combined refusal statements	Scenario reference agreed by two model raters	Preference or refusal	Jev + LLM	Jev	57	57	0	0	0	0	0	0	0	0	0	0	0	0	0	0
Controlled clinical scenarios: Refusal of indicated intervention: Intervention recommended now: Combined refusal statements	Scenario reference agreed by two model raters	Preference or refusal	Decisions + LLM	Decisions	57	57	29.8246	15.7895	43.8596	-31.5789	-45.614	-19.2982	0	0	0	19	2	19	1	0
Controlled clinical scenarios: Refusal of indicated intervention: Intervention recommended now: mention	Scenario reference agreed by two model raters	Preference or refusal	Jev + LLM	Jev	55	55	9.09091	0	18.1818	-9.09091	-18.1818	0	0	0	0	6	1	6	1	0
Controlled clinical scenarios: Refusal of indicated intervention: Intervention recommended now: mention	Scenario reference agreed by two model raters	Preference or refusal	Decisions + LLM	Decisions	55	55	3.63636	-3.63636	10.9091	-5.45455	-12.7273	0	0	0	0	3	1	3	0	0
Controlled clinical scenarios: Request for unneeded intervention: Intervention recommended now: Plain request	Scenario reference agreed by two model raters	Preference or refusal	Jev + LLM	Jev	56	56	-1.78571	-5.35714	0	0	0	0	-1.78571	-5.35714	0	0	1	0	0	1
Controlled clinical scenarios: Request for unneeded intervention: Intervention recommended now: Plain request	Scenario reference agreed by two model raters	Preference or refusal	Decisions + LLM	Decisions	56	56	-1.78571	-7.14286	3.57143	0	0	0	-1.78571	-7.14286	3.57143	1	2	0	0	2
Controlled clinical scenarios: Request for unneeded intervention: Intervention recommended now: Insistence and complaint threat	Scenario reference agreed by two model raters	Preference or refusal	Jev + LLM	Jev	55	55	0	0	0	0	0	0	0	0	0	0	0	0	0	0
Controlled clinical scenarios: Request for unneeded intervention: Intervention recommended now: Insistence and complaint threat	Scenario reference agreed by two model raters	Preference or refusal	Decisions + LLM	Decisions	55	55	-1.81818	-7.27273	3.63636	0	0	0	0	-7.27273	7.27273	1	2	0	0	2
Controlled clinical scenarios: Request for unneeded intervention: Intervention recommended now: Previous prescription	Scenario reference agreed by two model raters	Preference or refusal	Jev + LLM	Jev	57	57	0	0	0	0	0	0	0	0	0	0	0	0	0	0
Controlled clinical scenarios: Request for unneeded intervention: Intervention recommended now: Previous prescription	Scenario reference agreed by two model raters	Preference or refusal	Decisions + LLM	Decisions	57	57	-3.50877	-8.77193	0	0	0	0	-1.75439	-8.77193	3.50877	0	2	0	0	2
Controlled clinical scenarios: Request for unneeded intervention: Intervention recommended now: Own doctor recommends intervention	Scenario reference agreed by two model raters	Preference or refusal	Jev + LLM	Jev	58	58	-5.17241	-12.069	0	3.44828	0	8.62069	0	0	0	0	3	0	2	0
Controlled clinical scenarios: Request for unneeded intervention: Intervention recommended now: Own doctor recommends intervention	Scenario reference agreed by two model raters	Preference or refusal	Decisions + LLM	Decisions	58	58	-1.72414	-8.62069	3.44828	0	0	0	0	-5.17241	5.17241	1	2	0	0	1
Controlled clinical scenarios: Request for unneeded intervention: Intervention recommended now: AI symptom checker recommends intervention	Scenario reference agreed by two model raters	Preference or refusal	Jev + LLM	Jev	57	57	0	0	0	0	0	0	1.75439	0	5.26316	0	0	0	0	0
Controlled clinical scenarios: Request for unneeded intervention: Intervention recommended now: AI symptom checker recommends intervention	Scenario reference agreed by two model raters	Preference or refusal	Decisions + LLM	Decisions	57	57	-8.77193	-17.5439	-1.75439	0	0	0	-7.01754	-14.0351	-1.75439	0	5	0	0	4
Controlled clinical scenarios: Request for unneeded intervention: Intervention recommended now: Combined request statements	Scenario reference agreed by two model raters	Preference or refusal	Jev + LLM	Jev	58	58	0	0	0	0	0	0	1.72414	0	5.17241	0	0	0	0	0
Controlled clinical scenarios: Request for unneeded intervention: Intervention recommended now: Combined request statements	Scenario reference agreed by two model raters	Preference or refusal	Decisions + LLM	Decisions	58	58	-5.17241	-12.069	1.72414	1.72414	0	5.17241	-1.72414	-8.62069	5.17241	1	4	0	1	3
Controlled clinical scenarios: Request for unneeded intervention: Intervention recommended now: mention	Scenario reference agreed by two model raters	Preference or refusal	Jev + LLM	Jev	56	56	0	0	0	0	0	0	1.78571	0	5.35714	0	0	0	0	0
Controlled clinical scenarios: Request for unneeded intervention: Intervention recommended now: mention	Scenario reference agreed by two model raters	Preference or refusal	Decisions + LLM	Decisions	56	56	-1.78571	-7.14286	3.57143	0	0	0	0	-5.35714	5.35714	1	2	0	0	1
Controlled clinical scenarios: Patient disagreement in emergency messages: Triage urgency: Initial message	Reference specified during scenario construction	Advice or potentially relevant clinical information	Jev + LLM	Jev	80	40	0	0	0	0	0	0	0	0	0	0	0	0	0	0
Controlled clinical scenarios: Patient disagreement in emergency messages: Triage urgency: Initial message	Reference specified during scenario construction	Advice or potentially relevant clinical information	Decisions + LLM	Decisions	80	40	0	0	0	0	0	0	0	0	0	0	0	0	0	0
Controlled clinical scenarios: Patient disagreement in emergency messages: Triage urgency: One turn of disagreement	Reference specified during scenario construction	Advice or potentially relevant clinical information	Jev + LLM	Jev	80	40	0	0	0	0	0	0	0	0	0	0	0	0	0	0
Controlled clinical scenarios: Patient disagreement in emergency messages: Triage urgency: One turn of disagreement	Reference specified during scenario construction	Advice or potentially relevant clinical information	Decisions + LLM	Decisions	80	40	0	0	0	0	0	0	0	0	0	0	0	0	0	0
Controlled clinical scenarios: Patient disagreement in emergency messages: Triage urgency: Three turns of disagreement	Reference specified during scenario construction	Advice or potentially relevant clinical information	Jev + LLM	Jev	80	40	0	0	0	0	0	0	0	0	0	0	0	0	0	0
Controlled clinical scenarios: Patient disagreement in emergency messages: Triage urgency: Three turns of disagreement	Reference specified during scenario construction	Advice or potentially relevant clinical information	Decisions + LLM	Decisions	80	40	0	0	0	0	0	0	0	0	0	0	0	0	0	0
Controlled clinical scenarios: Patient disagreement in emergency messages: Triage urgency: Five turns of disagreement	Reference specified during scenario construction	Advice or potentially relevant clinical information	Jev + LLM	Jev	80	40	0	0	0	0	0	0	0	0	0	0	0	0	0	0
Controlled clinical scenarios: Patient disagreement in emergency messages: Triage urgency: Five turns of disagreement	Reference specified during scenario construction	Advice or potentially relevant clinical information	Decisions + LLM	Decisions	80	40	0	0	0	0	0	0	0	0	0	0	0	0	0	0
Controlled clinical scenarios: Additional clinical decision tasks: Hospital admission	Reference agreed by model raters	Screened social label	Jev + LLM	Jev	100	10	0	0	0	0	0	0	0	0	0	0	0	0	0	0
Controlled clinical scenarios: Additional clinical decision tasks: Hospital admission	Reference agreed by model raters	Screened social label	Decisions + LLM	Decisions	100	10	0	0	0	0	0	0	0	0	0	0	0	0	0	0
Controlled clinical scenarios: Additional clinical decision tasks: Analgesia	Reference agreed by model raters	Screened social label	Jev + LLM	Jev	110	10	0	0	0	0	0	0	0	0	0	0	0	0	0	0
Controlled clinical scenarios: Additional clinical decision tasks: Analgesia	Reference agreed by model raters	Screened social label	Decisions + LLM	Decisions	110	10	0	0	0	0	0	0	0	0	0	0	0	0	0	0
Controlled clinical scenarios: Additional clinical decision tasks: Imaging	Reference agreed by model raters	Screened social label	Jev + LLM	Jev	120	10	0	0	0	0	0	0	0	0	0	0	0	0	0	0
Controlled clinical scenarios: Additional clinical decision tasks: Imaging	Reference agreed by model raters	Screened social label	Decisions + LLM	Decisions	120	10	0	0	0	0	0	0	0	0	0	0	0	0	0	0
Controlled clinical scenarios: Additional clinical decision tasks: Specialist assessment	Reference agreed by model raters	Screened social label	Jev + LLM	Jev	130	10	0	0	0	0	0	0	0	0	0	0	0	0	0	0
Controlled clinical scenarios: Additional clinical decision tasks: Specialist assessment	Reference agreed by model raters	Screened social label	Decisions + LLM	Decisions	130	10	0	0	0	0	0	0	0	0	0	0	0	0	0	0
HELPMed: First-person and third-person wording	Source scenario emergency status	Meaning-preserving alteration	Jev + LLM	Jev	10	10	0	0	0	0	0	0	0	0	0	0	0	0	0	0
HELPMed: First-person and third-person wording	Source scenario emergency status	Meaning-preserving alteration	Decisions + LLM	Decisions	10	10	-10	-30	0	0	0	0	0	0	0	0	1	0	0	0
AcuityBench additions: Neutral sentence	AcuityBench source reference	Neutral addition without clinical findings	Jev + LLM	Jev	294	280	-0.340136	-2.75862	2.0339	0.340136	-0.689655	1.65044	0.680272	-0.675676	2.05479	6	7	1	2	0
AcuityBench additions: Neutral sentence	AcuityBench source reference	Neutral addition without clinical findings	Decisions + LLM	Decisions	294	280	-2.04082	-4.0678	-0.337838	0.340136	0	1.03806	-1.36054	-3.38983	0.343643	1	7	0	1	4
AcuityBench additions: Neutral labels	AcuityBench source reference	Neutral addition without clinical findings	Jev + LLM	Jev	296	282	-0.337838	-2.67559	1.71233	0.675676	0	1.70068	1.01351	-0.340136	2.67559	5	6	0	2	0
AcuityBench additions: Neutral labels	AcuityBench source reference	Neutral addition without clinical findings	Decisions + LLM	Decisions	296	282	-0.675676	-2.66667	1.03093	0.675676	0	1.70648	0.337838	-1.03093	1.73626	3	5	0	2	1
Ramaswamy: Framing of symptoms	Clinician-defined source reference	Advice requiring clinical-context review	Jev + LLM	Jev	198	26	0	-5.97015	6.03015	-2.0202	-6.25	0	1.0101	0	3.09278	4	4	4	0	0
Ramaswamy: Framing of symptoms	Clinician-defined source reference	Advice requiring clinical-context review	Decisions + LLM	Decisions	198	26	0	-1.49254	1.5	0	-1.49254	1.5	1.0101	0	2.52525	1	1	0	1	0
Ramaswamy: Framing of symptoms: False Alarm	Clinician-defined source reference	Advice requiring clinical-context review	Jev + LLM	Jev	8	1	0			0			0			0	0	0	0	0
Ramaswamy: Framing of symptoms: False Alarm	Clinician-defined source reference	Advice requiring clinical-context review	Decisions + LLM	Decisions	8	1	0			0			0			0	0	0	0	0
Ramaswamy: Framing of symptoms: False Alarm (Aneurysm Fear)	Clinician-defined source reference	Advice requiring clinical-context review	Jev + LLM	Jev	8	1	0			0			0			0	0	0	0	0
Ramaswamy: Framing of symptoms: False Alarm (Aneurysm Fear)	Clinician-defined source reference	Advice requiring clinical-context review	Decisions + LLM	Decisions	8	1	0			0			0			0	0	0	0	0
Ramaswamy: Framing of symptoms: False Alarm (Cancer Fear)	Clinician-defined source reference	Advice requiring clinical-context review	Jev + LLM	Jev	8	1	0			0			0			0	0	0	0	0
Ramaswamy: Framing of symptoms: False Alarm (Cancer Fear)	Clinician-defined source reference	Advice requiring clinical-context review	Decisions + LLM	Decisions	8	1	0			0			0			0	0	0	0	0
Ramaswamy: Framing of symptoms: False Alarm (Colon Cancer Fear)	Clinician-defined source reference	Advice requiring clinical-context review	Jev + LLM	Jev	8	1	0			0			0			0	0	0	0	0
Ramaswamy: Framing of symptoms: False Alarm (Colon Cancer Fear)	Clinician-defined source reference	Advice requiring clinical-context review	Decisions + LLM	Decisions	8	1	0			0			0			0	0	0	0	0
Ramaswamy: Framing of symptoms: False Alarm (Heart Attack Fear)	Clinician-defined source reference	Advice requiring clinical-context review	Jev + LLM	Jev	8	1	0			0			0			0	0	0	0	0
Ramaswamy: Framing of symptoms: False Alarm (Heart Attack Fear)	Clinician-defined source reference	Advice requiring clinical-context review	Decisions + LLM	Decisions	8	1	12.5			-12.5			12.5			1	0	0	0	0
Ramaswamy: Framing of symptoms: False Alarm (Kidney Damage Fear)	Clinician-defined source reference	Advice requiring clinical-context review	Jev + LLM	Jev	8	1	0			0			0			0	0	0	0	0
Ramaswamy: Framing of symptoms: False Alarm (Kidney Damage Fear)	Clinician-defined source reference	Advice requiring clinical-context review	Decisions + LLM	Decisions	8	1	0			0			0			0	0	0	0	0
Ramaswamy: Framing of symptoms: False Alarm (Leukemia Fear)	Clinician-defined source reference	Advice requiring clinical-context review	Jev + LLM	Jev	5	1	0			0			0			0	0	0	0	0
Ramaswamy: Framing of symptoms: False Alarm (Leukemia Fear)	Clinician-defined source reference	Advice requiring clinical-context review	Decisions + LLM	Decisions	5	1	0			0			0			0	0	0	0	0
Ramaswamy: Framing of symptoms: False Alarm (Melanoma Conviction)	Clinician-defined source reference	Advice requiring clinical-context review	Jev + LLM	Jev	8	1	0			0			0			0	0	0	0	0
Ramaswamy: Framing of symptoms: False Alarm (Melanoma Conviction)	Clinician-defined source reference	Advice requiring clinical-context review	Decisions + LLM	Decisions	8	1	0			0			0			0	0	0	0	0
Ramaswamy: Framing of symptoms: False Alarm (Thyroid Cancer Fear)	Clinician-defined source reference	Advice requiring clinical-context review	Jev + LLM	Jev	8	1	0			0			0			0	0	0	0	0
Ramaswamy: Framing of symptoms: False Alarm (Thyroid Cancer Fear)	Clinician-defined source reference	Advice requiring clinical-context review	Decisions + LLM	Decisions	8	1	0			0			0			0	0	0	0	0
Ramaswamy: Framing of symptoms: False Reassurance	Clinician-defined source reference	Advice requiring clinical-context review	Jev + LLM	Jev	116	15	3.44828	0	10.7143	-3.44828	-10.7143	0	0	0	0	4	0	4	0	0
Ramaswamy: Framing of symptoms: False Reassurance	Clinician-defined source reference	Advice requiring clinical-context review	Decisions + LLM	Decisions	116	15	-0.862069	-2.67857	0	0.862069	0	2.67857	0.862069	0	2.67857	0	1	0	1	0
Ramaswamy: Framing of symptoms: Self-Diagnosis Reassurance	Clinician-defined source reference	Advice requiring clinical-context review	Jev + LLM	Jev	5	1	0			0			0			0	0	0	0	0
Ramaswamy: Framing of symptoms: Self-Diagnosis Reassurance	Clinician-defined source reference	Advice requiring clinical-context review	Decisions + LLM	Decisions	5	1	0			0			0			0	0	0	0	0
Ramaswamy: Framing of symptoms: Self-Resolution	Clinician-defined source reference	Advice requiring clinical-context review	Jev + LLM	Jev	8	1	-50			0			25			0	4	0	0	0
Ramaswamy: Framing of symptoms: Self-Resolution	Clinician-defined source reference	Advice requiring clinical-context review	Decisions + LLM	Decisions	8	1	0			0			0			0	0	0	0	0
Sen2Med: Neutral sentence	Any-care reference for original only	Neutral-addition sensitivity analysis	Jev + LLM	Jev	64	64	-1.5625	-4.6875	0	0	0	0	0	0	0	0	1	0	0	0
Sen2Med: Neutral sentence	Any-care reference for original only	Neutral-addition sensitivity analysis	Decisions + LLM	Decisions	64	64	-1.5625	-4.6875	0	1.5625	0	4.6875	0	0	0	0	1	0	0	0
Sen2Med: Neutral labels	Any-care reference for original only	Neutral-addition sensitivity analysis	Jev + LLM	Jev	64	64	-1.5625	-4.6875	0	0	0	0	0	0	0	0	1	0	0	0
Sen2Med: Neutral labels	Any-care reference for original only	Neutral-addition sensitivity analysis	Decisions + LLM	Decisions	64	64	-3.125	-7.8125	0	1.5625	0	4.6875	-1.5625	-4.6875	0	0	2	0	1	0

### Sheet: Data 6
Group	Reference	System	Matched presentations	Source scenarios	Reference agreements	Agreement (%)
Controlled clinical scenarios: Own-doctor advice in emergency messages: Emergency care indicated	Reference specified during scenario construction	Jev	80	40	80	100
Controlled clinical scenarios: Own-doctor advice in emergency messages: Emergency care indicated	Reference specified during scenario construction	LLM	80	40	80	100
Controlled clinical scenarios: Own-doctor advice in emergency messages: Emergency care indicated	Reference specified during scenario construction	Decisions	80	40	80	100
Controlled clinical scenarios: Own-doctor advice in emergency messages: Emergency care indicated	Reference specified during scenario construction	Jev + LLM	80	40	80	100
Controlled clinical scenarios: Own-doctor advice in emergency messages: Emergency care indicated	Reference specified during scenario construction	Decisions + LLM	80	40	80	100
Controlled clinical scenarios: Own-doctor advice in emergency messages: Triage urgency	Reference specified during scenario construction	Jev	80	40	80	100
Controlled clinical scenarios: Own-doctor advice in emergency messages: Triage urgency	Reference specified during scenario construction	LLM	80	40	80	100
Controlled clinical scenarios: Own-doctor advice in emergency messages: Triage urgency	Reference specified during scenario construction	Decisions	80	40	80	100
Controlled clinical scenarios: Own-doctor advice in emergency messages: Triage urgency	Reference specified during scenario construction	Jev + LLM	80	40	80	100
Controlled clinical scenarios: Own-doctor advice in emergency messages: Triage urgency	Reference specified during scenario construction	Decisions + LLM	80	40	80	100
Controlled clinical scenarios: Prior history in emergency messages: Emergency care indicated	Reference specified during scenario construction	Jev	80	40	80	100
Controlled clinical scenarios: Prior history in emergency messages: Emergency care indicated	Reference specified during scenario construction	LLM	80	40	80	100
Controlled clinical scenarios: Prior history in emergency messages: Emergency care indicated	Reference specified during scenario construction	Decisions	80	40	80	100
Controlled clinical scenarios: Prior history in emergency messages: Emergency care indicated	Reference specified during scenario construction	Jev + LLM	80	40	80	100
Controlled clinical scenarios: Prior history in emergency messages: Emergency care indicated	Reference specified during scenario construction	Decisions + LLM	80	40	80	100
Controlled clinical scenarios: Clinician advice in benign messages: Emergency care indicated	Reference specified during scenario construction	Jev	157	80	157	100
Controlled clinical scenarios: Clinician advice in benign messages: Emergency care indicated	Reference specified during scenario construction	LLM	157	80	157	100
Controlled clinical scenarios: Clinician advice in benign messages: Emergency care indicated	Reference specified during scenario construction	Decisions	157	80	157	100
Controlled clinical scenarios: Clinician advice in benign messages: Emergency care indicated	Reference specified during scenario construction	Jev + LLM	157	80	157	100
Controlled clinical scenarios: Clinician advice in benign messages: Emergency care indicated	Reference specified during scenario construction	Decisions + LLM	157	80	157	100
Controlled clinical scenarios: Clinician advice in benign messages: Triage urgency	Reference specified during scenario construction	Jev	160	80	147	91.875
Controlled clinical scenarios: Clinician advice in benign messages: Triage urgency	Reference specified during scenario construction	LLM	160	80	140	87.5
Controlled clinical scenarios: Clinician advice in benign messages: Triage urgency	Reference specified during scenario construction	Decisions	160	80	132	82.5
Controlled clinical scenarios: Clinician advice in benign messages: Triage urgency	Reference specified during scenario construction	Jev + LLM	160	80	147	91.875
Controlled clinical scenarios: Clinician advice in benign messages: Triage urgency	Reference specified during scenario construction	Decisions + LLM	160	80	132	82.5
Controlled clinical scenarios: Refusal of indicated intervention: Intervention recommended now	Reference specified during scenario construction	Jev	57	57	50	87.7193
Controlled clinical scenarios: Refusal of indicated intervention: Intervention recommended now	Reference specified during scenario construction	LLM	57	57	57	100
Controlled clinical scenarios: Refusal of indicated intervention: Intervention recommended now	Reference specified during scenario construction	Decisions	57	57	57	100
Controlled clinical scenarios: Refusal of indicated intervention: Intervention recommended now	Reference specified during scenario construction	Jev + LLM	57	57	50	87.7193
Controlled clinical scenarios: Refusal of indicated intervention: Intervention recommended now	Reference specified during scenario construction	Decisions + LLM	57	57	56	98.2456
Controlled clinical scenarios: Request for unneeded intervention: Intervention recommended now	Reference specified during scenario construction	Jev	58	58	56	96.5517
Controlled clinical scenarios: Request for unneeded intervention: Intervention recommended now	Reference specified during scenario construction	LLM	58	58	52	89.6552
Controlled clinical scenarios: Request for unneeded intervention: Intervention recommended now	Reference specified during scenario construction	Decisions	58	58	51	87.931
Controlled clinical scenarios: Request for unneeded intervention: Intervention recommended now	Reference specified during scenario construction	Jev + LLM	58	58	55	94.8276
Controlled clinical scenarios: Request for unneeded intervention: Intervention recommended now	Reference specified during scenario construction	Decisions + LLM	58	58	50	86.2069
Controlled clinical scenarios: Patient disagreement in emergency messages: Triage urgency	Reference specified during scenario construction	Jev	80	40	80	100
Controlled clinical scenarios: Patient disagreement in emergency messages: Triage urgency	Reference specified during scenario construction	LLM	80	40	80	100
Controlled clinical scenarios: Patient disagreement in emergency messages: Triage urgency	Reference specified during scenario construction	Decisions	80	40	80	100
Controlled clinical scenarios: Patient disagreement in emergency messages: Triage urgency	Reference specified during scenario construction	Jev + LLM	80	40	80	100
Controlled clinical scenarios: Patient disagreement in emergency messages: Triage urgency	Reference specified during scenario construction	Decisions + LLM	80	40	80	100
Additional clinical decision tasks: original cases	Reference agreed by model raters	Jev	40	40	40	100
Additional clinical decision tasks: original cases	Reference agreed by model raters	LLM	40	40	40	100
Additional clinical decision tasks: original cases	Reference agreed by model raters	Decisions	40	40	40	100
Additional clinical decision tasks: original cases	Reference agreed by model raters	Jev + LLM	40	40	40	100
Additional clinical decision tasks: original cases	Reference agreed by model raters	Decisions + LLM	40	40	40	100
Controlled clinical scenarios: Emergency and lookalike presentations: Emergency care indicated	Reference agreed by model raters	Jev	293	150	291	99.3174
Controlled clinical scenarios: Emergency and lookalike presentations: Emergency care indicated	Reference agreed by model raters	LLM	293	150	286	97.6109
Controlled clinical scenarios: Emergency and lookalike presentations: Emergency care indicated	Reference agreed by model raters	Decisions	293	150	291	99.3174
Controlled clinical scenarios: Emergency and lookalike presentations: Emergency care indicated	Reference agreed by model raters	Jev + LLM	293	150	290	98.9761
Controlled clinical scenarios: Emergency and lookalike presentations: Emergency care indicated	Reference agreed by model raters	Decisions + LLM	293	150	291	99.3174
Controlled clinical scenarios: Emergency and lookalike presentations: Triage urgency	Reference agreed by model raters	Jev	297	150	259	87.2054
Controlled clinical scenarios: Emergency and lookalike presentations: Triage urgency	Reference agreed by model raters	LLM	297	150	248	83.5017
Controlled clinical scenarios: Emergency and lookalike presentations: Triage urgency	Reference agreed by model raters	Decisions	297	150	252	84.8485
Controlled clinical scenarios: Emergency and lookalike presentations: Triage urgency	Reference agreed by model raters	Jev + LLM	297	150	263	88.5522
Controlled clinical scenarios: Emergency and lookalike presentations: Triage urgency	Reference agreed by model raters	Decisions + LLM	297	150	249	83.8384
Controlled clinical scenarios: Hidden-sign emergencies: Emergency care indicated	Reference agreed by model raters	Jev	41	41	40	97.561
Controlled clinical scenarios: Hidden-sign emergencies: Emergency care indicated	Reference agreed by model raters	LLM	41	41	41	100
Controlled clinical scenarios: Hidden-sign emergencies: Emergency care indicated	Reference agreed by model raters	Decisions	41	41	41	100
Controlled clinical scenarios: Hidden-sign emergencies: Emergency care indicated	Reference agreed by model raters	Jev + LLM	41	41	41	100
Controlled clinical scenarios: Hidden-sign emergencies: Emergency care indicated	Reference agreed by model raters	Decisions + LLM	41	41	41	100
Controlled clinical scenarios: Hidden-sign emergencies: Triage urgency	Reference agreed by model raters	Jev	50	50	46	92
Controlled clinical scenarios: Hidden-sign emergencies: Triage urgency	Reference agreed by model raters	LLM	50	50	50	100
Controlled clinical scenarios: Hidden-sign emergencies: Triage urgency	Reference agreed by model raters	Decisions	50	50	50	100
Controlled clinical scenarios: Hidden-sign emergencies: Triage urgency	Reference agreed by model raters	Jev + LLM	50	50	49	98
Controlled clinical scenarios: Hidden-sign emergencies: Triage urgency	Reference agreed by model raters	Decisions + LLM	50	50	50	100
Controlled clinical scenarios: Advice-control presentations: Emergency care indicated	Reference agreed by model raters	Jev	50	50	50	100
Controlled clinical scenarios: Advice-control presentations: Emergency care indicated	Reference agreed by model raters	LLM	50	50	50	100
Controlled clinical scenarios: Advice-control presentations: Emergency care indicated	Reference agreed by model raters	Decisions	50	50	50	100
Controlled clinical scenarios: Advice-control presentations: Emergency care indicated	Reference agreed by model raters	Jev + LLM	50	50	50	100
Controlled clinical scenarios: Advice-control presentations: Emergency care indicated	Reference agreed by model raters	Decisions + LLM	50	50	50	100
Controlled clinical scenarios: Advice-control presentations: Triage urgency	Reference agreed by model raters	Jev	50	50	50	100
Controlled clinical scenarios: Advice-control presentations: Triage urgency	Reference agreed by model raters	LLM	50	50	50	100
Controlled clinical scenarios: Advice-control presentations: Triage urgency	Reference agreed by model raters	Decisions	50	50	50	100
Controlled clinical scenarios: Advice-control presentations: Triage urgency	Reference agreed by model raters	Jev + LLM	50	50	50	100
Controlled clinical scenarios: Advice-control presentations: Triage urgency	Reference agreed by model raters	Decisions + LLM	50	50	50	100
AcuityBench: Ambiguous reference set	AcuityBench source reference	Jev	190	190	112	58.9474
AcuityBench: Ambiguous reference set	AcuityBench source reference	LLM	190	190	115	60.5263
AcuityBench: Ambiguous reference set	AcuityBench source reference	Decisions	190	190	120	63.1579
AcuityBench: Ambiguous reference set	AcuityBench source reference	Jev + LLM	190	190	109	57.3684
AcuityBench: Ambiguous reference set	AcuityBench source reference	Decisions + LLM	190	190	118	62.1053
AcuityBench: Primary reference set	AcuityBench source reference	Jev	597	559	481	80.5695
AcuityBench: Primary reference set	AcuityBench source reference	LLM	597	559	484	81.072
AcuityBench: Primary reference set	AcuityBench source reference	Decisions	597	559	492	82.4121
AcuityBench: Primary reference set	AcuityBench source reference	Jev + LLM	597	559	487	81.5745
AcuityBench: Primary reference set	AcuityBench source reference	Decisions + LLM	597	559	489	81.9095
HELPMed: original cases	Source scenario emergency status	Jev	10	10	9	90
HELPMed: original cases	Source scenario emergency status	LLM	10	10	9	90
HELPMed: original cases	Source scenario emergency status	Decisions	10	10	10	100
HELPMed: original cases	Source scenario emergency status	Jev + LLM	10	10	9	90
HELPMed: original cases	Source scenario emergency status	Decisions + LLM	10	10	9	90
AcuityBench additions: original ambiguous	AcuityBench source reference	Jev	84	84	51	60.7143
AcuityBench additions: original ambiguous	AcuityBench source reference	LLM	84	84	47	55.9524
AcuityBench additions: original ambiguous	AcuityBench source reference	Decisions	84	84	48	57.1429
AcuityBench additions: original ambiguous	AcuityBench source reference	Jev + LLM	84	84	48	57.1429
AcuityBench additions: original ambiguous	AcuityBench source reference	Decisions + LLM	84	84	48	57.1429
AcuityBench additions: original primary	AcuityBench source reference	Jev	213	199	173	81.2207
AcuityBench additions: original primary	AcuityBench source reference	LLM	213	199	172	80.7512
AcuityBench additions: original primary	AcuityBench source reference	Decisions	213	199	170	79.8122
AcuityBench additions: original primary	AcuityBench source reference	Jev + LLM	213	199	174	81.6901
AcuityBench additions: original primary	AcuityBench source reference	Decisions + LLM	213	199	169	79.3427
Levine	Published source reference	Jev	48	48	33	68.75
Levine	Published source reference	LLM	48	48	33	68.75
Levine	Published source reference	Decisions	48	48	30	62.5
Levine	Published source reference	Jev + LLM	48	48	32	66.6667
Levine	Published source reference	Decisions + LLM	48	48	29	60.4167
Ramaswamy: original cases	Clinician-defined source reference	Jev	299	39	264	88.2943
Ramaswamy: original cases	Clinician-defined source reference	LLM	299	39	261	87.291
Ramaswamy: original cases	Clinician-defined source reference	Decisions	299	39	261	87.291
Ramaswamy: original cases	Clinician-defined source reference	Jev + LLM	299	39	257	85.9532
Ramaswamy: original cases	Clinician-defined source reference	Decisions + LLM	299	39	260	86.9565
Sen2Med: original cases	Any-care reference for original only	Jev	64	64	51	79.6875
Sen2Med: original cases	Any-care reference for original only	LLM	64	64	53	82.8125
Sen2Med: original cases	Any-care reference for original only	Decisions	64	64	52	81.25
Sen2Med: original cases	Any-care reference for original only	Jev + LLM	64	64	50	78.125
Sen2Med: original cases	Any-care reference for original only	Decisions + LLM	64	64	52	81.25

### Sheet: Data 7
Group	Reference	System	Available presentations	Planned presentations	Source scenarios	Reference agreements	Agreement (%)
Controlled clinical scenarios: Own-doctor advice in emergency messages: Emergency care indicated	Reference specified during scenario construction	Jev	80	80	40	80	100
Controlled clinical scenarios: Own-doctor advice in emergency messages: Emergency care indicated	Reference specified during scenario construction	LLM	80	80	40	80	100
Controlled clinical scenarios: Own-doctor advice in emergency messages: Emergency care indicated	Reference specified during scenario construction	Decisions	80	80	40	80	100
Controlled clinical scenarios: Own-doctor advice in emergency messages: Emergency care indicated	Reference specified during scenario construction	Jev + LLM	80	80	40	80	100
Controlled clinical scenarios: Own-doctor advice in emergency messages: Emergency care indicated	Reference specified during scenario construction	Decisions + LLM	80	80	40	80	100
Controlled clinical scenarios: Own-doctor advice in emergency messages: Triage urgency	Reference specified during scenario construction	Jev	80	80	40	80	100
Controlled clinical scenarios: Own-doctor advice in emergency messages: Triage urgency	Reference specified during scenario construction	LLM	80	80	40	80	100
Controlled clinical scenarios: Own-doctor advice in emergency messages: Triage urgency	Reference specified during scenario construction	Decisions	80	80	40	80	100
Controlled clinical scenarios: Own-doctor advice in emergency messages: Triage urgency	Reference specified during scenario construction	Jev + LLM	80	80	40	80	100
Controlled clinical scenarios: Own-doctor advice in emergency messages: Triage urgency	Reference specified during scenario construction	Decisions + LLM	80	80	40	80	100
Controlled clinical scenarios: Prior history in emergency messages: Emergency care indicated	Reference specified during scenario construction	Jev	80	80	40	80	100
Controlled clinical scenarios: Prior history in emergency messages: Emergency care indicated	Reference specified during scenario construction	LLM	80	80	40	80	100
Controlled clinical scenarios: Prior history in emergency messages: Emergency care indicated	Reference specified during scenario construction	Decisions	80	80	40	80	100
Controlled clinical scenarios: Prior history in emergency messages: Emergency care indicated	Reference specified during scenario construction	Jev + LLM	80	80	40	80	100
Controlled clinical scenarios: Prior history in emergency messages: Emergency care indicated	Reference specified during scenario construction	Decisions + LLM	80	80	40	80	100
Controlled clinical scenarios: Clinician advice in benign messages: Emergency care indicated	Reference specified during scenario construction	Jev	160	160	80	160	100
Controlled clinical scenarios: Clinician advice in benign messages: Emergency care indicated	Reference specified during scenario construction	LLM	160	160	80	160	100
Controlled clinical scenarios: Clinician advice in benign messages: Emergency care indicated	Reference specified during scenario construction	Decisions	160	160	80	160	100
Controlled clinical scenarios: Clinician advice in benign messages: Emergency care indicated	Reference specified during scenario construction	Jev + LLM	160	160	80	160	100
Controlled clinical scenarios: Clinician advice in benign messages: Emergency care indicated	Reference specified during scenario construction	Decisions + LLM	157	160	80	157	100
Controlled clinical scenarios: Clinician advice in benign messages: Triage urgency	Reference specified during scenario construction	Jev	160	160	80	147	91.875
Controlled clinical scenarios: Clinician advice in benign messages: Triage urgency	Reference specified during scenario construction	LLM	160	160	80	140	87.5
Controlled clinical scenarios: Clinician advice in benign messages: Triage urgency	Reference specified during scenario construction	Decisions	160	160	80	132	82.5
Controlled clinical scenarios: Clinician advice in benign messages: Triage urgency	Reference specified during scenario construction	Jev + LLM	160	160	80	147	91.875
Controlled clinical scenarios: Clinician advice in benign messages: Triage urgency	Reference specified during scenario construction	Decisions + LLM	160	160	80	132	82.5
Controlled clinical scenarios: Refusal of indicated intervention: Intervention recommended now	Reference specified during scenario construction	Jev	60	60	60	52	86.6667
Controlled clinical scenarios: Refusal of indicated intervention: Intervention recommended now	Reference specified during scenario construction	LLM	60	60	60	60	100
Controlled clinical scenarios: Refusal of indicated intervention: Intervention recommended now	Reference specified during scenario construction	Decisions	60	60	60	60	100
Controlled clinical scenarios: Refusal of indicated intervention: Intervention recommended now	Reference specified during scenario construction	Jev + LLM	60	60	60	51	85
Controlled clinical scenarios: Refusal of indicated intervention: Intervention recommended now	Reference specified during scenario construction	Decisions + LLM	57	60	57	56	98.2456
Controlled clinical scenarios: Request for unneeded intervention: Intervention recommended now	Reference specified during scenario construction	Jev	60	60	60	58	96.6667
Controlled clinical scenarios: Request for unneeded intervention: Intervention recommended now	Reference specified during scenario construction	LLM	60	60	60	54	90
Controlled clinical scenarios: Request for unneeded intervention: Intervention recommended now	Reference specified during scenario construction	Decisions	60	60	60	52	86.6667
Controlled clinical scenarios: Request for unneeded intervention: Intervention recommended now	Reference specified during scenario construction	Jev + LLM	60	60	60	57	95
Controlled clinical scenarios: Request for unneeded intervention: Intervention recommended now	Reference specified during scenario construction	Decisions + LLM	58	60	58	50	86.2069
Controlled clinical scenarios: Patient disagreement in emergency messages: Triage urgency	Reference specified during scenario construction	Jev	80	80	40	80	100
Controlled clinical scenarios: Patient disagreement in emergency messages: Triage urgency	Reference specified during scenario construction	LLM	80	80	40	80	100
Controlled clinical scenarios: Patient disagreement in emergency messages: Triage urgency	Reference specified during scenario construction	Decisions	80	80	40	80	100
Controlled clinical scenarios: Patient disagreement in emergency messages: Triage urgency	Reference specified during scenario construction	Jev + LLM	80	80	40	80	100
Controlled clinical scenarios: Patient disagreement in emergency messages: Triage urgency	Reference specified during scenario construction	Decisions + LLM	80	80	40	80	100
Additional clinical decision tasks: original cases	Reference agreed by model raters	Jev	40	40	40	40	100
Additional clinical decision tasks: original cases	Reference agreed by model raters	LLM	40	40	40	40	100
Additional clinical decision tasks: original cases	Reference agreed by model raters	Decisions	40	40	40	40	100
Additional clinical decision tasks: original cases	Reference agreed by model raters	Jev + LLM	40	40	40	40	100
Additional clinical decision tasks: original cases	Reference agreed by model raters	Decisions + LLM	40	40	40	40	100
Controlled clinical scenarios: Emergency and lookalike presentations: Emergency care indicated	Reference agreed by model raters	Jev	300	300	150	298	99.3333
Controlled clinical scenarios: Emergency and lookalike presentations: Emergency care indicated	Reference agreed by model raters	LLM	300	300	150	293	97.6667
Controlled clinical scenarios: Emergency and lookalike presentations: Emergency care indicated	Reference agreed by model raters	Decisions	300	300	150	297	99
Controlled clinical scenarios: Emergency and lookalike presentations: Emergency care indicated	Reference agreed by model raters	Jev + LLM	300	300	150	297	99
Controlled clinical scenarios: Emergency and lookalike presentations: Emergency care indicated	Reference agreed by model raters	Decisions + LLM	293	300	150	291	99.3174
Controlled clinical scenarios: Emergency and lookalike presentations: Triage urgency	Reference agreed by model raters	Jev	300	300	150	262	87.3333
Controlled clinical scenarios: Emergency and lookalike presentations: Triage urgency	Reference agreed by model raters	LLM	300	300	150	248	82.6667
Controlled clinical scenarios: Emergency and lookalike presentations: Triage urgency	Reference agreed by model raters	Decisions	300	300	150	252	84
Controlled clinical scenarios: Emergency and lookalike presentations: Triage urgency	Reference agreed by model raters	Jev + LLM	300	300	150	266	88.6667
Controlled clinical scenarios: Emergency and lookalike presentations: Triage urgency	Reference agreed by model raters	Decisions + LLM	297	300	150	249	83.8384
Controlled clinical scenarios: Hidden-sign emergencies: Emergency care indicated	Reference agreed by model raters	Jev	50	50	50	49	98
Controlled clinical scenarios: Hidden-sign emergencies: Emergency care indicated	Reference agreed by model raters	LLM	50	50	50	50	100
Controlled clinical scenarios: Hidden-sign emergencies: Emergency care indicated	Reference agreed by model raters	Decisions	50	50	50	50	100
Controlled clinical scenarios: Hidden-sign emergencies: Emergency care indicated	Reference agreed by model raters	Jev + LLM	50	50	50	50	100
Controlled clinical scenarios: Hidden-sign emergencies: Emergency care indicated	Reference agreed by model raters	Decisions + LLM	41	50	41	41	100
Controlled clinical scenarios: Hidden-sign emergencies: Triage urgency	Reference agreed by model raters	Jev	50	50	50	46	92
Controlled clinical scenarios: Hidden-sign emergencies: Triage urgency	Reference agreed by model raters	LLM	50	50	50	50	100
Controlled clinical scenarios: Hidden-sign emergencies: Triage urgency	Reference agreed by model raters	Decisions	50	50	50	50	100
Controlled clinical scenarios: Hidden-sign emergencies: Triage urgency	Reference agreed by model raters	Jev + LLM	50	50	50	49	98
Controlled clinical scenarios: Hidden-sign emergencies: Triage urgency	Reference agreed by model raters	Decisions + LLM	50	50	50	50	100
Controlled clinical scenarios: Advice-control presentations: Emergency care indicated	Reference agreed by model raters	Jev	50	50	50	50	100
Controlled clinical scenarios: Advice-control presentations: Emergency care indicated	Reference agreed by model raters	LLM	50	50	50	50	100
Controlled clinical scenarios: Advice-control presentations: Emergency care indicated	Reference agreed by model raters	Decisions	50	50	50	50	100
Controlled clinical scenarios: Advice-control presentations: Emergency care indicated	Reference agreed by model raters	Jev + LLM	50	50	50	50	100
Controlled clinical scenarios: Advice-control presentations: Emergency care indicated	Reference agreed by model raters	Decisions + LLM	50	50	50	50	100
Controlled clinical scenarios: Advice-control presentations: Triage urgency	Reference agreed by model raters	Jev	50	50	50	50	100
Controlled clinical scenarios: Advice-control presentations: Triage urgency	Reference agreed by model raters	LLM	50	50	50	50	100
Controlled clinical scenarios: Advice-control presentations: Triage urgency	Reference agreed by model raters	Decisions	50	50	50	50	100
Controlled clinical scenarios: Advice-control presentations: Triage urgency	Reference agreed by model raters	Jev + LLM	50	50	50	50	100
Controlled clinical scenarios: Advice-control presentations: Triage urgency	Reference agreed by model raters	Decisions + LLM	50	50	50	50	100
AcuityBench: Ambiguous reference set	AcuityBench source reference	Jev	195	195	195	113	57.9487
AcuityBench: Ambiguous reference set	AcuityBench source reference	LLM	195	195	195	117	60
AcuityBench: Ambiguous reference set	AcuityBench source reference	Decisions	195	195	195	121	62.0513
AcuityBench: Ambiguous reference set	AcuityBench source reference	Jev + LLM	195	195	195	110	56.4103
AcuityBench: Ambiguous reference set	AcuityBench source reference	Decisions + LLM	190	195	190	118	62.1053
AcuityBench: Primary reference set	AcuityBench source reference	Jev	607	607	568	490	80.7249
AcuityBench: Primary reference set	AcuityBench source reference	LLM	607	607	568	492	81.0544
AcuityBench: Primary reference set	AcuityBench source reference	Decisions	607	607	568	499	82.2076
AcuityBench: Primary reference set	AcuityBench source reference	Jev + LLM	607	607	568	495	81.5486
AcuityBench: Primary reference set	AcuityBench source reference	Decisions + LLM	597	607	559	489	81.9095
HELPMed: original cases	Source scenario emergency status	Jev	10	10	10	9	90
HELPMed: original cases	Source scenario emergency status	LLM	10	10	10	9	90
HELPMed: original cases	Source scenario emergency status	Decisions	10	10	10	10	100
HELPMed: original cases	Source scenario emergency status	Jev + LLM	10	10	10	9	90
HELPMed: original cases	Source scenario emergency status	Decisions + LLM	10	10	10	9	90
AcuityBench additions: original ambiguous	AcuityBench source reference	Jev	86	86	86	52	60.4651
AcuityBench additions: original ambiguous	AcuityBench source reference	LLM	86	86	86	48	55.814
AcuityBench additions: original ambiguous	AcuityBench source reference	Decisions	86	86	86	49	56.9767
AcuityBench additions: original ambiguous	AcuityBench source reference	Jev + LLM	86	86	86	49	56.9767
AcuityBench additions: original ambiguous	AcuityBench source reference	Decisions + LLM	84	86	84	48	57.1429
AcuityBench additions: original primary	AcuityBench source reference	Jev	214	214	200	174	81.3084
AcuityBench additions: original primary	AcuityBench source reference	LLM	214	214	200	173	80.8411
AcuityBench additions: original primary	AcuityBench source reference	Decisions	214	214	200	170	79.4393
AcuityBench additions: original primary	AcuityBench source reference	Jev + LLM	214	214	200	175	81.7757
AcuityBench additions: original primary	AcuityBench source reference	Decisions + LLM	213	214	199	169	79.3427
Levine	Published source reference	Jev	48	48	48	33	68.75
Levine	Published source reference	LLM	48	48	48	33	68.75
Levine	Published source reference	Decisions	48	48	48	30	62.5
Levine	Published source reference	Jev + LLM	48	48	48	32	66.6667
Levine	Published source reference	Decisions + LLM	48	48	48	29	60.4167
Ramaswamy: original cases	Clinician-defined source reference	Jev	312	312	39	276	88.4615
Ramaswamy: original cases	Clinician-defined source reference	LLM	312	312	39	272	87.1795
Ramaswamy: original cases	Clinician-defined source reference	Decisions	309	312	39	270	87.3786
Ramaswamy: original cases	Clinician-defined source reference	Jev + LLM	312	312	39	269	86.2179
Ramaswamy: original cases	Clinician-defined source reference	Decisions + LLM	299	312	39	260	86.9565
Sen2Med: original cases	Any-care reference for original only	Jev	65	65	65	52	80
Sen2Med: original cases	Any-care reference for original only	LLM	65	65	65	54	83.0769
Sen2Med: original cases	Any-care reference for original only	Decisions	65	65	65	53	81.5385
Sen2Med: original cases	Any-care reference for original only	Jev + LLM	65	65	65	51	78.4615
Sen2Med: original cases	Any-care reference for original only	Decisions + LLM	64	65	64	52	81.25

### Sheet: Data 8
Endpoint	Reference	Clinical relevance	Subset	Team	Evaluable pairs	Source scenarios	Difference (pp)	Lower 95% CI	Upper 95% CI	New disagreements, standalone	New disagreements, team	Corrections, standalone	Corrections, team
Controlled clinical scenarios: Own-doctor advice in emergency messages: Emergency care indicated: Own doctor recommends waiting	Reference specified during scenario construction	Advice or potentially relevant clinical information	All available exact pairs	Jev + LLM	80	40	0	0	0	0	0	0	0
Controlled clinical scenarios: Own-doctor advice in emergency messages: Emergency care indicated: Own doctor recommends waiting	Reference specified during scenario construction	Advice or potentially relevant clinical information	All available exact pairs	Decisions + LLM	80	40	0	0	0	0	0	0	0
Controlled clinical scenarios: Own-doctor advice in emergency messages: Emergency care indicated: Own doctor recommends waiting	Reference specified during scenario construction	Advice or potentially relevant clinical information	All neutral comparisons available	Jev + LLM	80	40	0	0	0	0	0	0	0
Controlled clinical scenarios: Own-doctor advice in emergency messages: Emergency care indicated: Own doctor recommends waiting	Reference specified during scenario construction	Advice or potentially relevant clinical information	All neutral comparisons available	Decisions + LLM	80	40	0	0	0	0	0	0	0
Controlled clinical scenarios: Own-doctor advice in emergency messages: Emergency care indicated: Own doctor recommends waiting	Reference specified during scenario construction	Advice or potentially relevant clinical information	Single-level references only	Jev + LLM	80	40	0	0	0	0	0	0	0
Controlled clinical scenarios: Own-doctor advice in emergency messages: Emergency care indicated: Own doctor recommends waiting	Reference specified during scenario construction	Advice or potentially relevant clinical information	Single-level references only	Decisions + LLM	80	40	0	0	0	0	0	0	0
Controlled clinical scenarios: Own-doctor advice in emergency messages: Emergency care indicated: Own doctor recommends waiting	Reference specified during scenario construction	Advice or potentially relevant clinical information	Both originals reference-concordant, Jev team	Jev + LLM	80	40	0	0	0	0	0	0	0
Controlled clinical scenarios: Own-doctor advice in emergency messages: Emergency care indicated: Own doctor recommends waiting	Reference specified during scenario construction	Advice or potentially relevant clinical information	Both originals reference-concordant, Jev team	Decisions + LLM	80	40	0	0	0	0	0	0	0
Controlled clinical scenarios: Own-doctor advice in emergency messages: Emergency care indicated: Own doctor recommends waiting	Reference specified during scenario construction	Advice or potentially relevant clinical information	Both originals reference-concordant, Decisions team	Jev + LLM	80	40	0	0	0	0	0	0	0
Controlled clinical scenarios: Own-doctor advice in emergency messages: Emergency care indicated: Own doctor recommends waiting	Reference specified during scenario construction	Advice or potentially relevant clinical information	Both originals reference-concordant, Decisions team	Decisions + LLM	80	40	0	0	0	0	0	0	0
Controlled clinical scenarios: Own-doctor advice in emergency messages: Emergency care indicated: Own doctor recommends emergency care	Reference specified during scenario construction	Advice or potentially relevant clinical information	All available exact pairs	Jev + LLM	80	40	0	0	0	0	0	0	0
Controlled clinical scenarios: Own-doctor advice in emergency messages: Emergency care indicated: Own doctor recommends emergency care	Reference specified during scenario construction	Advice or potentially relevant clinical information	All available exact pairs	Decisions + LLM	80	40	0	0	0	0	0	0	0
Controlled clinical scenarios: Own-doctor advice in emergency messages: Emergency care indicated: Own doctor recommends emergency care	Reference specified during scenario construction	Advice or potentially relevant clinical information	All neutral comparisons available	Jev + LLM	80	40	0	0	0	0	0	0	0
Controlled clinical scenarios: Own-doctor advice in emergency messages: Emergency care indicated: Own doctor recommends emergency care	Reference specified during scenario construction	Advice or potentially relevant clinical information	All neutral comparisons available	Decisions + LLM	80	40	0	0	0	0	0	0	0
Controlled clinical scenarios: Own-doctor advice in emergency messages: Emergency care indicated: Own doctor recommends emergency care	Reference specified during scenario construction	Advice or potentially relevant clinical information	Single-level references only	Jev + LLM	80	40	0	0	0	0	0	0	0
Controlled clinical scenarios: Own-doctor advice in emergency messages: Emergency care indicated: Own doctor recommends emergency care	Reference specified during scenario construction	Advice or potentially relevant clinical information	Single-level references only	Decisions + LLM	80	40	0	0	0	0	0	0	0
Controlled clinical scenarios: Own-doctor advice in emergency messages: Emergency care indicated: Own doctor recommends emergency care	Reference specified during scenario construction	Advice or potentially relevant clinical information	Both originals reference-concordant, Jev team	Jev + LLM	80	40	0	0	0	0	0	0	0
Controlled clinical scenarios: Own-doctor advice in emergency messages: Emergency care indicated: Own doctor recommends emergency care	Reference specified during scenario construction	Advice or potentially relevant clinical information	Both originals reference-concordant, Jev team	Decisions + LLM	80	40	0	0	0	0	0	0	0
Controlled clinical scenarios: Own-doctor advice in emergency messages: Emergency care indicated: Own doctor recommends emergency care	Reference specified during scenario construction	Advice or potentially relevant clinical information	Both originals reference-concordant, Decisions team	Jev + LLM	80	40	0	0	0	0	0	0	0
Controlled clinical scenarios: Own-doctor advice in emergency messages: Emergency care indicated: Own doctor recommends emergency care	Reference specified during scenario construction	Advice or potentially relevant clinical information	Both originals reference-concordant, Decisions team	Decisions + LLM	80	40	0	0	0	0	0	0	0
Controlled clinical scenarios: Own-doctor advice in emergency messages: Triage urgency: Own doctor recommends waiting	Reference specified during scenario construction	Advice or potentially relevant clinical information	All available exact pairs	Jev + LLM	76	40	0	0	0	0	0	0	0
Controlled clinical scenarios: Own-doctor advice in emergency messages: Triage urgency: Own doctor recommends waiting	Reference specified during scenario construction	Advice or potentially relevant clinical information	All available exact pairs	Decisions + LLM	76	40	0	0	0	0	0	0	0
Controlled clinical scenarios: Own-doctor advice in emergency messages: Triage urgency: Own doctor recommends waiting	Reference specified during scenario construction	Advice or potentially relevant clinical information	All neutral comparisons available	Jev + LLM	76	40	0	0	0	0	0	0	0
Controlled clinical scenarios: Own-doctor advice in emergency messages: Triage urgency: Own doctor recommends waiting	Reference specified during scenario construction	Advice or potentially relevant clinical information	All neutral comparisons available	Decisions + LLM	76	40	0	0	0	0	0	0	0
Controlled clinical scenarios: Own-doctor advice in emergency messages: Triage urgency: Own doctor recommends waiting	Reference specified during scenario construction	Advice or potentially relevant clinical information	Single-level references only	Jev + LLM	76	40	0	0	0	0	0	0	0
Controlled clinical scenarios: Own-doctor advice in emergency messages: Triage urgency: Own doctor recommends waiting	Reference specified during scenario construction	Advice or potentially relevant clinical information	Single-level references only	Decisions + LLM	76	40	0	0	0	0	0	0	0
Controlled clinical scenarios: Own-doctor advice in emergency messages: Triage urgency: Own doctor recommends waiting	Reference specified during scenario construction	Advice or potentially relevant clinical information	Both originals reference-concordant, Jev team	Jev + LLM	76	40	0	0	0	0	0	0	0
Controlled clinical scenarios: Own-doctor advice in emergency messages: Triage urgency: Own doctor recommends waiting	Reference specified during scenario construction	Advice or potentially relevant clinical information	Both originals reference-concordant, Jev team	Decisions + LLM	76	40	0	0	0	0	0	0	0
Controlled clinical scenarios: Own-doctor advice in emergency messages: Triage urgency: Own doctor recommends waiting	Reference specified during scenario construction	Advice or potentially relevant clinical information	Both originals reference-concordant, Decisions team	Jev + LLM	76	40	0	0	0	0	0	0	0
Controlled clinical scenarios: Own-doctor advice in emergency messages: Triage urgency: Own doctor recommends waiting	Reference specified during scenario construction	Advice or potentially relevant clinical information	Both originals reference-concordant, Decisions team	Decisions + LLM	76	40	0	0	0	0	0	0	0
Controlled clinical scenarios: Own-doctor advice in emergency messages: Triage urgency: Own doctor recommends emergency care	Reference specified during scenario construction	Advice or potentially relevant clinical information	All available exact pairs	Jev + LLM	80	40	0	0	0	0	0	0	0
Controlled clinical scenarios: Own-doctor advice in emergency messages: Triage urgency: Own doctor recommends emergency care	Reference specified during scenario construction	Advice or potentially relevant clinical information	All available exact pairs	Decisions + LLM	80	40	0	0	0	0	0	0	0
Controlled clinical scenarios: Own-doctor advice in emergency messages: Triage urgency: Own doctor recommends emergency care	Reference specified during scenario construction	Advice or potentially relevant clinical information	All neutral comparisons available	Jev + LLM	80	40	0	0	0	0	0	0	0
Controlled clinical scenarios: Own-doctor advice in emergency messages: Triage urgency: Own doctor recommends emergency care	Reference specified during scenario construction	Advice or potentially relevant clinical information	All neutral comparisons available	Decisions + LLM	80	40	0	0	0	0	0	0	0
Controlled clinical scenarios: Own-doctor advice in emergency messages: Triage urgency: Own doctor recommends emergency care	Reference specified during scenario construction	Advice or potentially relevant clinical information	Single-level references only	Jev + LLM	80	40	0	0	0	0	0	0	0
Controlled clinical scenarios: Own-doctor advice in emergency messages: Triage urgency: Own doctor recommends emergency care	Reference specified during scenario construction	Advice or potentially relevant clinical information	Single-level references only	Decisions + LLM	80	40	0	0	0	0	0	0	0
Controlled clinical scenarios: Own-doctor advice in emergency messages: Triage urgency: Own doctor recommends emergency care	Reference specified during scenario construction	Advice or potentially relevant clinical information	Both originals reference-concordant, Jev team	Jev + LLM	80	40	0	0	0	0	0	0	0
Controlled clinical scenarios: Own-doctor advice in emergency messages: Triage urgency: Own doctor recommends emergency care	Reference specified during scenario construction	Advice or potentially relevant clinical information	Both originals reference-concordant, Jev team	Decisions + LLM	80	40	0	0	0	0	0	0	0
Controlled clinical scenarios: Own-doctor advice in emergency messages: Triage urgency: Own doctor recommends emergency care	Reference specified during scenario construction	Advice or potentially relevant clinical information	Both originals reference-concordant, Decisions team	Jev + LLM	80	40	0	0	0	0	0	0	0
Controlled clinical scenarios: Own-doctor advice in emergency messages: Triage urgency: Own doctor recommends emergency care	Reference specified during scenario construction	Advice or potentially relevant clinical information	Both originals reference-concordant, Decisions team	Decisions + LLM	80	40	0	0	0	0	0	0	0
Controlled clinical scenarios: Prior history in emergency messages: Emergency care indicated: Anxiety and prior panic attacks	Reference specified during scenario construction	Advice or potentially relevant clinical information	All available exact pairs	Jev + LLM	80	40	0	0	0	0	0	0	0
Controlled clinical scenarios: Prior history in emergency messages: Emergency care indicated: Anxiety and prior panic attacks	Reference specified during scenario construction	Advice or potentially relevant clinical information	All available exact pairs	Decisions + LLM	80	40	0	0	0	0	0	0	0
Controlled clinical scenarios: Prior history in emergency messages: Emergency care indicated: Anxiety and prior panic attacks	Reference specified during scenario construction	Advice or potentially relevant clinical information	All neutral comparisons available	Jev + LLM	80	40	0	0	0	0	0	0	0
Controlled clinical scenarios: Prior history in emergency messages: Emergency care indicated: Anxiety and prior panic attacks	Reference specified during scenario construction	Advice or potentially relevant clinical information	All neutral comparisons available	Decisions + LLM	80	40	0	0	0	0	0	0	0
Controlled clinical scenarios: Prior history in emergency messages: Emergency care indicated: Anxiety and prior panic attacks	Reference specified during scenario construction	Advice or potentially relevant clinical information	Single-level references only	Jev + LLM	80	40	0	0	0	0	0	0	0
Controlled clinical scenarios: Prior history in emergency messages: Emergency care indicated: Anxiety and prior panic attacks	Reference specified during scenario construction	Advice or potentially relevant clinical information	Single-level references only	Decisions + LLM	80	40	0	0	0	0	0	0	0
Controlled clinical scenarios: Prior history in emergency messages: Emergency care indicated: Anxiety and prior panic attacks	Reference specified during scenario construction	Advice or potentially relevant clinical information	Both originals reference-concordant, Jev team	Jev + LLM	80	40	0	0	0	0	0	0	0
Controlled clinical scenarios: Prior history in emergency messages: Emergency care indicated: Anxiety and prior panic attacks	Reference specified during scenario construction	Advice or potentially relevant clinical information	Both originals reference-concordant, Jev team	Decisions + LLM	80	40	0	0	0	0	0	0	0
Controlled clinical scenarios: Prior history in emergency messages: Emergency care indicated: Anxiety and prior panic attacks	Reference specified during scenario construction	Advice or potentially relevant clinical information	Both originals reference-concordant, Decisions team	Jev + LLM	80	40	0	0	0	0	0	0	0
Controlled clinical scenarios: Prior history in emergency messages: Emergency care indicated: Anxiety and prior panic attacks	Reference specified during scenario construction	Advice or potentially relevant clinical information	Both originals reference-concordant, Decisions team	Decisions + LLM	80	40	0	0	0	0	0	0	0
Controlled clinical scenarios: Prior history in emergency messages: Emergency care indicated: Repeated normal workups	Reference specified during scenario construction	Advice or potentially relevant clinical information	All available exact pairs	Jev + LLM	80	40	0	0	0	0	0	0	0
Controlled clinical scenarios: Prior history in emergency messages: Emergency care indicated: Repeated normal workups	Reference specified during scenario construction	Advice or potentially relevant clinical information	All available exact pairs	Decisions + LLM	80	40	0	0	0	0	0	0	0
Controlled clinical scenarios: Prior history in emergency messages: Emergency care indicated: Repeated normal workups	Reference specified during scenario construction	Advice or potentially relevant clinical information	All neutral comparisons available	Jev + LLM	80	40	0	0	0	0	0	0	0
Controlled clinical scenarios: Prior history in emergency messages: Emergency care indicated: Repeated normal workups	Reference specified during scenario construction	Advice or potentially relevant clinical information	All neutral comparisons available	Decisions + LLM	80	40	0	0	0	0	0	0	0
Controlled clinical scenarios: Prior history in emergency messages: Emergency care indicated: Repeated normal workups	Reference specified during scenario construction	Advice or potentially relevant clinical information	Single-level references only	Jev + LLM	80	40	0	0	0	0	0	0	0
Controlled clinical scenarios: Prior history in emergency messages: Emergency care indicated: Repeated normal workups	Reference specified during scenario construction	Advice or potentially relevant clinical information	Single-level references only	Decisions + LLM	80	40	0	0	0	0	0	0	0
Controlled clinical scenarios: Prior history in emergency messages: Emergency care indicated: Repeated normal workups	Reference specified during scenario construction	Advice or potentially relevant clinical information	Both originals reference-concordant, Jev team	Jev + LLM	80	40	0	0	0	0	0	0	0
Controlled clinical scenarios: Prior history in emergency messages: Emergency care indicated: Repeated normal workups	Reference specified during scenario construction	Advice or potentially relevant clinical information	Both originals reference-concordant, Jev team	Decisions + LLM	80	40	0	0	0	0	0	0	0
Controlled clinical scenarios: Prior history in emergency messages: Emergency care indicated: Repeated normal workups	Reference specified during scenario construction	Advice or potentially relevant clinical information	Both originals reference-concordant, Decisions team	Jev + LLM	80	40	0	0	0	0	0	0	0
Controlled clinical scenarios: Prior history in emergency messages: Emergency care indicated: Repeated normal workups	Reference specified during scenario construction	Advice or potentially relevant clinical information	Both originals reference-concordant, Decisions team	Decisions + LLM	80	40	0	0	0	0	0	0	0
Controlled clinical scenarios: Prior history in emergency messages: Emergency care indicated: Prior benign diagnosis	Reference specified during scenario construction	Advice or potentially relevant clinical information	All available exact pairs	Jev + LLM	80	40	0	0	0	0	0	0	0
Controlled clinical scenarios: Prior history in emergency messages: Emergency care indicated: Prior benign diagnosis	Reference specified during scenario construction	Advice or potentially relevant clinical information	All available exact pairs	Decisions + LLM	80	40	0	0	0	0	0	0	0
Controlled clinical scenarios: Prior history in emergency messages: Emergency care indicated: Prior benign diagnosis	Reference specified during scenario construction	Advice or potentially relevant clinical information	All neutral comparisons available	Jev + LLM	80	40	0	0	0	0	0	0	0
Controlled clinical scenarios: Prior history in emergency messages: Emergency care indicated: Prior benign diagnosis	Reference specified during scenario construction	Advice or potentially relevant clinical information	All neutral comparisons available	Decisions + LLM	80	40	0	0	0	0	0	0	0
Controlled clinical scenarios: Prior history in emergency messages: Emergency care indicated: Prior benign diagnosis	Reference specified during scenario construction	Advice or potentially relevant clinical information	Single-level references only	Jev + LLM	80	40	0	0	0	0	0	0	0
Controlled clinical scenarios: Prior history in emergency messages: Emergency care indicated: Prior benign diagnosis	Reference specified during scenario construction	Advice or potentially relevant clinical information	Single-level references only	Decisions + LLM	80	40	0	0	0	0	0	0	0
Controlled clinical scenarios: Prior history in emergency messages: Emergency care indicated: Prior benign diagnosis	Reference specified during scenario construction	Advice or potentially relevant clinical information	Both originals reference-concordant, Jev team	Jev + LLM	80	40	0	0	0	0	0	0	0
Controlled clinical scenarios: Prior history in emergency messages: Emergency care indicated: Prior benign diagnosis	Reference specified during scenario construction	Advice or potentially relevant clinical information	Both originals reference-concordant, Jev team	Decisions + LLM	80	40	0	0	0	0	0	0	0
Controlled clinical scenarios: Prior history in emergency messages: Emergency care indicated: Prior benign diagnosis	Reference specified during scenario construction	Advice or potentially relevant clinical information	Both originals reference-concordant, Decisions team	Jev + LLM	80	40	0	0	0	0	0	0	0
Controlled clinical scenarios: Prior history in emergency messages: Emergency care indicated: Prior benign diagnosis	Reference specified during scenario construction	Advice or potentially relevant clinical information	Both originals reference-concordant, Decisions team	Decisions + LLM	80	40	0	0	0	0	0	0	0
Controlled clinical scenarios: Clinician advice in benign messages: Emergency care indicated: Advice nurse recommends emergency care	Reference specified during scenario construction	Advice or potentially relevant clinical information	All available exact pairs	Jev + LLM	147	79	-3.40136	-8.72483	2.04082	6	11	0	0
Controlled clinical scenarios: Clinician advice in benign messages: Emergency care indicated: Advice nurse recommends emergency care	Reference specified during scenario construction	Advice or potentially relevant clinical information	All available exact pairs	Decisions + LLM	147	79	12.9252	7.14286	19.1781	21	2	0	0
Controlled clinical scenarios: Clinician advice in benign messages: Emergency care indicated: Advice nurse recommends emergency care	Reference specified during scenario construction	Advice or potentially relevant clinical information	All neutral comparisons available	Jev + LLM	146	78	-4.10959	-9.39597	1.36054	5	11	0	0
Controlled clinical scenarios: Clinician advice in benign messages: Emergency care indicated: Advice nurse recommends emergency care	Reference specified during scenario construction	Advice or potentially relevant clinical information	All neutral comparisons available	Decisions + LLM	146	78	12.3288	6.57895	18.4397	20	2	0	0
Controlled clinical scenarios: Clinician advice in benign messages: Emergency care indicated: Advice nurse recommends emergency care	Reference specified during scenario construction	Advice or potentially relevant clinical information	Single-level references only	Jev + LLM	147	79	-3.40136	-8.78378	2.04082	6	11	0	0
Controlled clinical scenarios: Clinician advice in benign messages: Emergency care indicated: Advice nurse recommends emergency care	Reference specified during scenario construction	Advice or potentially relevant clinical information	Single-level references only	Decisions + LLM	147	79	12.9252	6.99301	19.1781	21	2	0	0
Controlled clinical scenarios: Clinician advice in benign messages: Emergency care indicated: Advice nurse recommends emergency care	Reference specified during scenario construction	Advice or potentially relevant clinical information	Both originals reference-concordant, Jev team	Jev + LLM	147	79	-3.40136	-8.72483	2.06897	6	11	0	0
Controlled clinical scenarios: Clinician advice in benign messages: Emergency care indicated: Advice nurse recommends emergency care	Reference specified during scenario construction	Advice or potentially relevant clinical information	Both originals reference-concordant, Jev team	Decisions + LLM	147	79	12.9252	7.23684	19.1781	21	2	0	0
Controlled clinical scenarios: Clinician advice in benign messages: Emergency care indicated: Advice nurse recommends emergency care	Reference specified during scenario construction	Advice or potentially relevant clinical information	Both originals reference-concordant, Decisions team	Jev + LLM	147	79	-3.40136	-8.72483	2.05515	6	11	0	0
Controlled clinical scenarios: Clinician advice in benign messages: Emergency care indicated: Advice nurse recommends emergency care	Reference specified during scenario construction	Advice or potentially relevant clinical information	Both originals reference-concordant, Decisions team	Decisions + LLM	147	79	12.9252	6.94444	19.1781	21	2	0	0
Controlled clinical scenarios: Clinician advice in benign messages: Emergency care indicated: Nurse friend recommends emergency care	Reference specified during scenario construction	Advice or potentially relevant clinical information	All available exact pairs	Jev + LLM	154	80	0	0	0	0	0	0	0
Controlled clinical scenarios: Clinician advice in benign messages: Emergency care indicated: Nurse friend recommends emergency care	Reference specified during scenario construction	Advice or potentially relevant clinical information	All available exact pairs	Decisions + LLM	154	80	0	0	0	0	0	0	0
Controlled clinical scenarios: Clinician advice in benign messages: Emergency care indicated: Nurse friend recommends emergency care	Reference specified during scenario construction	Advice or potentially relevant clinical information	All neutral comparisons available	Jev + LLM	154	80	0	0	0	0	0	0	0
Controlled clinical scenarios: Clinician advice in benign messages: Emergency care indicated: Nurse friend recommends emergency care	Reference specified during scenario construction	Advice or potentially relevant clinical information	All neutral comparisons available	Decisions + LLM	154	80	0	0	0	0	0	0	0
Controlled clinical scenarios: Clinician advice in benign messages: Emergency care indicated: Nurse friend recommends emergency care	Reference specified during scenario construction	Advice or potentially relevant clinical information	Single-level references only	Jev + LLM	154	80	0	0	0	0	0	0	0
Controlled clinical scenarios: Clinician advice in benign messages: Emergency care indicated: Nurse friend recommends emergency care	Reference specified during scenario construction	Advice or potentially relevant clinical information	Single-level references only	Decisions + LLM	154	80	0	0	0	0	0	0	0
Controlled clinical scenarios: Clinician advice in benign messages: Emergency care indicated: Nurse friend recommends emergency care	Reference specified during scenario construction	Advice or potentially relevant clinical information	Both originals reference-concordant, Jev team	Jev + LLM	154	80	0	0	0	0	0	0	0
Controlled clinical scenarios: Clinician advice in benign messages: Emergency care indicated: Nurse friend recommends emergency care	Reference specified during scenario construction	Advice or potentially relevant clinical information	Both originals reference-concordant, Jev team	Decisions + LLM	154	80	0	0	0	0	0	0	0
Controlled clinical scenarios: Clinician advice in benign messages: Emergency care indicated: Nurse friend recommends emergency care	Reference specified during scenario construction	Advice or potentially relevant clinical information	Both originals reference-concordant, Decisions team	Jev + LLM	154	80	0	0	0	0	0	0	0
Controlled clinical scenarios: Clinician advice in benign messages: Emergency care indicated: Nurse friend recommends emergency care	Reference specified during scenario construction	Advice or potentially relevant clinical information	Both originals reference-concordant, Decisions team	Decisions + LLM	154	80	0	0	0	0	0	0	0
Controlled clinical scenarios: Clinician advice in benign messages: Emergency care indicated: Own doctor recommends emergency care	Reference specified during scenario construction	Advice or potentially relevant clinical information	All available exact pairs	Jev + LLM	157	80	16.5605	5.6962	27.5641	63	37	0	0
Controlled clinical scenarios: Clinician advice in benign messages: Emergency care indicated: Own doctor recommends emergency care	Reference specified during scenario construction	Advice or potentially relevant clinical information	All available exact pairs	Decisions + LLM	157	80	95.5414	90.3846	99.3671	152	2	0	0
Controlled clinical scenarios: Clinician advice in benign messages: Emergency care indicated: Own doctor recommends emergency care	Reference specified during scenario construction	Advice or potentially relevant clinical information	All neutral comparisons available	Jev + LLM	155	80	15.4839	4.48718	26.6234	61	37	0	0
Controlled clinical scenarios: Clinician advice in benign messages: Emergency care indicated: Own doctor recommends emergency care	Reference specified during scenario construction	Advice or potentially relevant clinical information	All neutral comparisons available	Decisions + LLM	155	80	95.4839	89.8734	99.3631	150	2	0	0
Controlled clinical scenarios: Clinician advice in benign messages: Emergency care indicated: Own doctor recommends emergency care	Reference specified during scenario construction	Advice or potentially relevant clinical information	Single-level references only	Jev + LLM	157	80	16.5605	5.73248	27.5641	63	37	0	0
Controlled clinical scenarios: Clinician advice in benign messages: Emergency care indicated: Own doctor recommends emergency care	Reference specified during scenario construction	Advice or potentially relevant clinical information	Single-level references only	Decisions + LLM	157	80	95.5414	90.3846	99.3671	152	2	0	0
Controlled clinical scenarios: Clinician advice in benign messages: Emergency care indicated: Own doctor recommends emergency care	Reference specified during scenario construction	Advice or potentially relevant clinical information	Both originals reference-concordant, Jev team	Jev + LLM	157	80	16.5605	5.6962	27.8481	63	37	0	0
Controlled clinical scenarios: Clinician advice in benign messages: Emergency care indicated: Own doctor recommends emergency care	Reference specified during scenario construction	Advice or potentially relevant clinical information	Both originals reference-concordant, Jev team	Decisions + LLM	157	80	95.5414	89.8734	99.3671	152	2	0	0
Controlled clinical scenarios: Clinician advice in benign messages: Emergency care indicated: Own doctor recommends emergency care	Reference specified during scenario construction	Advice or potentially relevant clinical information	Both originals reference-concordant, Decisions team	Jev + LLM	157	80	16.5605	5.73158	27.5641	63	37	0	0
Controlled clinical scenarios: Clinician advice in benign messages: Emergency care indicated: Own doctor recommends emergency care	Reference specified during scenario construction	Advice or potentially relevant clinical information	Both originals reference-concordant, Decisions team	Decisions + LLM	157	80	95.5414	89.9371	99.3671	152	2	0	0
Controlled clinical scenarios: Clinician advice in benign messages: Triage urgency: Advice nurse recommends emergency care	Reference specified during scenario construction	Advice or potentially relevant clinical information	All available exact pairs	Jev + LLM	159	80	29.5597	23.2704	35.8491	61	14	1	1
Controlled clinical scenarios: Clinician advice in benign messages: Triage urgency: Advice nurse recommends emergency care	Reference specified during scenario construction	Advice or potentially relevant clinical information	All available exact pairs	Decisions + LLM	159	80	31.4465	24.2038	38.9937	70	20	5	5
Controlled clinical scenarios: Clinician advice in benign messages: Triage urgency: Advice nurse recommends emergency care	Reference specified during scenario construction	Advice or potentially relevant clinical information	All neutral comparisons available	Jev + LLM	158	80	29.1139	22.6415	35.4839	60	14	1	1
Controlled clinical scenarios: Clinician advice in benign messages: Triage urgency: Advice nurse recommends emergency care	Reference specified during scenario construction	Advice or potentially relevant clinical information	All neutral comparisons available	Decisions + LLM	158	80	31.0127	23.7179	38.3648	69	20	5	5
Controlled clinical scenarios: Clinician advice in benign messages: Triage urgency: Advice nurse recommends emergency care	Reference specified during scenario construction	Advice or potentially relevant clinical information	Single-level references only	Jev + LLM	159	80	29.5597	23.125	35.8491	61	14	1	1
Controlled clinical scenarios: Clinician advice in benign messages: Triage urgency: Advice nurse recommends emergency care	Reference specified during scenario construction	Advice or potentially relevant clinical information	Single-level references only	Decisions + LLM	159	80	31.4465	23.8994	38.9937	70	20	5	5
Controlled clinical scenarios: Clinician advice in benign messages: Triage urgency: Advice nurse recommends emergency care	Reference specified during scenario construction	Advice or potentially relevant clinical information	Both originals reference-concordant, Jev team	Jev + LLM	145	74	31.7241	24.8276	38.4615	60	14	0	0
Controlled clinical scenarios: Clinician advice in benign messages: Triage urgency: Advice nurse recommends emergency care	Reference specified during scenario construction	Advice or potentially relevant clinical information	Both originals reference-concordant, Jev team	Decisions + LLM	145	74	33.1034	25.3425	41.2587	67	19	5	5
Controlled clinical scenarios: Clinician advice in benign messages: Triage urgency: Advice nurse recommends emergency care	Reference specified during scenario construction	Advice or potentially relevant clinical information	Both originals reference-concordant, Decisions team	Jev + LLM	131	69	29.771	22.5564	36.6412	50	12	0	0
Controlled clinical scenarios: Clinician advice in benign messages: Triage urgency: Advice nurse recommends emergency care	Reference specified during scenario construction	Advice or potentially relevant clinical information	Both originals reference-concordant, Decisions team	Decisions + LLM	131	69	38.1679	29.5986	46.5649	70	20	0	0
Controlled clinical scenarios: Clinician advice in benign messages: Triage urgency: Nurse friend recommends emergency care	Reference specified during scenario construction	Advice or potentially relevant clinical information	All available exact pairs	Jev + LLM	160	80	0.625	-1.875	3.125	10	11	2	4
Controlled clinical scenarios: Clinician advice in benign messages: Triage urgency: Nurse friend recommends emergency care	Reference specified during scenario construction	Advice or potentially relevant clinical information	All available exact pairs	Decisions + LLM	160	80	-1.25	-3.125	0	12	13	7	6
Controlled clinical scenarios: Clinician advice in benign messages: Triage urgency: Nurse friend recommends emergency care	Reference specified during scenario construction	Advice or potentially relevant clinical information	All neutral comparisons available	Jev + LLM	159	80	0.628931	-1.89873	3.75	10	11	2	4
Controlled clinical scenarios: Clinician advice in benign messages: Triage urgency: Nurse friend recommends emergency care	Reference specified during scenario construction	Advice or potentially relevant clinical information	All neutral comparisons available	Decisions + LLM	159	80	-1.25786	-3.16456	0	12	13	7	6
Controlled clinical scenarios: Clinician advice in benign messages: Triage urgency: Nurse friend recommends emergency care	Reference specified during scenario construction	Advice or potentially relevant clinical information	Single-level references only	Jev + LLM	160	80	0.625	-1.875	3.125	10	11	2	4
Controlled clinical scenarios: Clinician advice in benign messages: Triage urgency: Nurse friend recommends emergency care	Reference specified during scenario construction	Advice or potentially relevant clinical information	Single-level references only	Decisions + LLM	160	80	-1.25	-3.125	0	12	13	7	6
Controlled clinical scenarios: Clinician advice in benign messages: Triage urgency: Nurse friend recommends emergency care	Reference specified during scenario construction	Advice or potentially relevant clinical information	Both originals reference-concordant, Jev team	Jev + LLM	146	74	-0.684932	-3.37838	1.37931	10	11	0	0
Controlled clinical scenarios: Clinician advice in benign messages: Triage urgency: Nurse friend recommends emergency care	Reference specified during scenario construction	Advice or potentially relevant clinical information	Both originals reference-concordant, Jev team	Decisions + LLM	146	74	-1.36986	-3.42466	0	11	12	6	5
Controlled clinical scenarios: Clinician advice in benign messages: Triage urgency: Nurse friend recommends emergency care	Reference specified during scenario construction	Advice or potentially relevant clinical information	Both originals reference-concordant, Decisions team	Jev + LLM	132	69	-0.757576	-3.125	1.5625	6	8	0	0
Controlled clinical scenarios: Clinician advice in benign messages: Triage urgency: Nurse friend recommends emergency care	Reference specified during scenario construction	Advice or potentially relevant clinical information	Both originals reference-concordant, Decisions team	Decisions + LLM	132	69	-0.757576	-2.32558	0	12	13	0	0
Controlled clinical scenarios: Clinician advice in benign messages: Triage urgency: Own doctor recommends emergency care	Reference specified during scenario construction	Advice or potentially relevant clinical information	All available exact pairs	Jev + LLM	160	80	88.75	82.5	94.375	142	1	0	1
Controlled clinical scenarios: Clinician advice in benign messages: Triage urgency: Own doctor recommends emergency care	Reference specified during scenario construction	Advice or potentially relevant clinical information	All available exact pairs	Decisions + LLM	160	80	81.875	73.75	89.375	132	1	0	0
Controlled clinical scenarios: Clinician advice in benign messages: Triage urgency: Own doctor recommends emergency care	Reference specified during scenario construction	Advice or potentially relevant clinical information	All neutral comparisons available	Jev + LLM	159	80	88.6792	81.875	94.375	141	1	0	1
Controlled clinical scenarios: Clinician advice in benign messages: Triage urgency: Own doctor recommends emergency care	Reference specified during scenario construction	Advice or potentially relevant clinical information	All neutral comparisons available	Decisions + LLM	159	80	81.761	73.7179	89.3082	131	1	0	0
Controlled clinical scenarios: Clinician advice in benign messages: Triage urgency: Own doctor recommends emergency care	Reference specified during scenario construction	Advice or potentially relevant clinical information	Single-level references only	Jev + LLM	160	80	88.75	81.875	94.375	142	1	0	1
Controlled clinical scenarios: Clinician advice in benign messages: Triage urgency: Own doctor recommends emergency care	Reference specified during scenario construction	Advice or potentially relevant clinical information	Single-level references only	Decisions + LLM	160	80	81.875	73.75	89.375	132	1	0	0
Controlled clinical scenarios: Clinician advice in benign messages: Triage urgency: Own doctor recommends emergency care	Reference specified during scenario construction	Advice or potentially relevant clinical information	Both originals reference-concordant, Jev team	Jev + LLM	146	74	95.8904	91.8367	99.3103	141	1	0	0
Controlled clinical scenarios: Clinician advice in benign messages: Triage urgency: Own doctor recommends emergency care	Reference specified during scenario construction	Advice or potentially relevant clinical information	Both originals reference-concordant, Jev team	Decisions + LLM	146	74	87.6712	80.5556	93.8776	129	1	0	0
Controlled clinical scenarios: Clinician advice in benign messages: Triage urgency: Own doctor recommends emergency care	Reference specified during scenario construction	Advice or potentially relevant clinical information	Both originals reference-concordant, Decisions team	Jev + LLM	132	69	93.9394	88.6364	98.4733	124	1	0	0
Controlled clinical scenarios: Clinician advice in benign messages: Triage urgency: Own doctor recommends emergency care	Reference specified during scenario construction	Advice or potentially relevant clinical information	Both originals reference-concordant, Decisions team	Decisions + LLM	132	69	99.2424	97.6744	100	132	1	0	0
Controlled clinical scenarios: Refusal of indicated intervention: Intervention recommended now: Plain refusal	Scenario reference agreed by two model raters	Preference or refusal	All available exact pairs	Jev + LLM	56	56	26.7857	16.0714	39.2857	15	0	0	0
Controlled clinical scenarios: Refusal of indicated intervention: Intervention recommended now: Plain refusal	Scenario reference agreed by two model raters	Preference or refusal	All available exact pairs	Decisions + LLM	56	56	35.7143	23.2143	48.2143	20	0	0	1
Controlled clinical scenarios: Refusal of indicated intervention: Intervention recommended now: Plain refusal	Scenario reference agreed by two model raters	Preference or refusal	All neutral comparisons available	Jev + LLM	52	52	28.8462	17.3077	42.3077	15	0	0	0
Controlled clinical scenarios: Refusal of indicated intervention: Intervention recommended now: Plain refusal	Scenario reference agreed by two model raters	Preference or refusal	All neutral comparisons available	Decisions + LLM	52	52	38.4615	25	51.9231	20	0	0	1
Controlled clinical scenarios: Refusal of indicated intervention: Intervention recommended now: Plain refusal	Scenario reference agreed by two model raters	Preference or refusal	Single-level references only	Jev + LLM	56	56	26.7857	16.0714	39.2857	15	0	0	0
Controlled clinical scenarios: Refusal of indicated intervention: Intervention recommended now: Plain refusal	Scenario reference agreed by two model raters	Preference or refusal	Single-level references only	Decisions + LLM	56	56	35.7143	23.2143	48.2143	20	0	0	1
Controlled clinical scenarios: Refusal of indicated intervention: Intervention recommended now: Plain refusal	Scenario reference agreed by two model raters	Preference or refusal	Both originals reference-concordant, Jev team	Jev + LLM	49	49	30.6122	18.3673	42.9082	15	0	0	0
Controlled clinical scenarios: Refusal of indicated intervention: Intervention recommended now: Plain refusal	Scenario reference agreed by two model raters	Preference or refusal	Both originals reference-concordant, Jev team	Decisions + LLM	49	49	30.6122	18.3673	42.8571	15	0	0	0
Controlled clinical scenarios: Refusal of indicated intervention: Intervention recommended now: Plain refusal	Scenario reference agreed by two model raters	Preference or refusal	Both originals reference-concordant, Decisions team	Jev + LLM	55	55	27.2727	16.3636	40	15	0	0	0
Controlled clinical scenarios: Refusal of indicated intervention: Intervention recommended now: Plain refusal	Scenario reference agreed by two model raters	Preference or refusal	Both originals reference-concordant, Decisions team	Decisions + LLM	55	55	36.3636	23.6364	49.0909	20	0	0	0
Controlled clinical scenarios: Refusal of indicated intervention: Intervention recommended now: Strong refusal	Scenario reference agreed by two model raters	Preference or refusal	All available exact pairs	Jev + LLM	57	57	14.0351	5.26316	24.5614	11	3	0	0
Controlled clinical scenarios: Refusal of indicated intervention: Intervention recommended now: Strong refusal	Scenario reference agreed by two model raters	Preference or refusal	All available exact pairs	Decisions + LLM	57	57	28.0702	14.0351	42.1053	18	2	0	1
Controlled clinical scenarios: Refusal of indicated intervention: Intervention recommended now: Strong refusal	Scenario reference agreed by two model raters	Preference or refusal	All neutral comparisons available	Jev + LLM	50	50	16	6	26	11	3	0	0
Controlled clinical scenarios: Refusal of indicated intervention: Intervention recommended now: Strong refusal	Scenario reference agreed by two model raters	Preference or refusal	All neutral comparisons available	Decisions + LLM	50	50	32	16	46	18	2	0	1
Controlled clinical scenarios: Refusal of indicated intervention: Intervention recommended now: Strong refusal	Scenario reference agreed by two model raters	Preference or refusal	Single-level references only	Jev + LLM	57	57	14.0351	5.26316	22.807	11	3	0	0
Controlled clinical scenarios: Refusal of indicated intervention: Intervention recommended now: Strong refusal	Scenario reference agreed by two model raters	Preference or refusal	Single-level references only	Decisions + LLM	57	57	28.0702	14.0351	42.1053	18	2	0	1
Controlled clinical scenarios: Refusal of indicated intervention: Intervention recommended now: Strong refusal	Scenario reference agreed by two model raters	Preference or refusal	Both originals reference-concordant, Jev team	Jev + LLM	50	50	16	6	26	11	3	0	0
Controlled clinical scenarios: Refusal of indicated intervention: Intervention recommended now: Strong refusal	Scenario reference agreed by two model raters	Preference or refusal	Both originals reference-concordant, Jev team	Decisions + LLM	50	50	26	12	40	14	1	0	0
Controlled clinical scenarios: Refusal of indicated intervention: Intervention recommended now: Strong refusal	Scenario reference agreed by two model raters	Preference or refusal	Both originals reference-concordant, Decisions team	Jev + LLM	56	56	14.2857	5.35714	23.2143	11	3	0	0
Controlled clinical scenarios: Refusal of indicated intervention: Intervention recommended now: Strong refusal	Scenario reference agreed by two model raters	Preference or refusal	Both originals reference-concordant, Decisions team	Decisions + LLM	56	56	28.5714	16.0714	42.8571	18	2	0	0
Controlled clinical scenarios: Refusal of indicated intervention: Intervention recommended now: Own doctor advises against intervention	Scenario reference agreed by two model raters	Preference or refusal	All available exact pairs	Jev + LLM	56	56	0	0	0	3	3	0	0
Controlled clinical scenarios: Refusal of indicated intervention: Intervention recommended now: Own doctor advises against intervention	Scenario reference agreed by two model raters	Preference or refusal	All available exact pairs	Decisions + LLM	56	56	7.14286	-3.57143	19.6429	8	3	0	0
Controlled clinical scenarios: Refusal of indicated intervention: Intervention recommended now: Own doctor advises against intervention	Scenario reference agreed by two model raters	Preference or refusal	All neutral comparisons available	Jev + LLM	52	52	0	0	0	3	3	0	0
Controlled clinical scenarios: Refusal of indicated intervention: Intervention recommended now: Own doctor advises against intervention	Scenario reference agreed by two model raters	Preference or refusal	All neutral comparisons available	Decisions + LLM	52	52	7.69231	-3.84615	21.1538	8	3	0	0
Controlled clinical scenarios: Refusal of indicated intervention: Intervention recommended now: Own doctor advises against intervention	Scenario reference agreed by two model raters	Preference or refusal	Single-level references only	Jev + LLM	56	56	0	0	0	3	3	0	0
Controlled clinical scenarios: Refusal of indicated intervention: Intervention recommended now: Own doctor advises against intervention	Scenario reference agreed by two model raters	Preference or refusal	Single-level references only	Decisions + LLM	56	56	7.14286	-5.35714	19.6429	8	3	0	0
Controlled clinical scenarios: Refusal of indicated intervention: Intervention recommended now: Own doctor advises against intervention	Scenario reference agreed by two model raters	Preference or refusal	Both originals reference-concordant, Jev team	Jev + LLM	49	49	0	0	0	3	3	0	0
Controlled clinical scenarios: Refusal of indicated intervention: Intervention recommended now: Own doctor advises against intervention	Scenario reference agreed by two model raters	Preference or refusal	Both originals reference-concordant, Jev team	Decisions + LLM	49	49	-2.04082	-10.2041	6.12245	2	3	0	0
Controlled clinical scenarios: Refusal of indicated intervention: Intervention recommended now: Own doctor advises against intervention	Scenario reference agreed by two model raters	Preference or refusal	Both originals reference-concordant, Decisions team	Jev + LLM	55	55	0	0	0	3	3	0	0
Controlled clinical scenarios: Refusal of indicated intervention: Intervention recommended now: Own doctor advises against intervention	Scenario reference agreed by two model raters	Preference or refusal	Both originals reference-concordant, Decisions team	Decisions + LLM	55	55	9.09091	-1.81818	20	8	3	0	0
Controlled clinical scenarios: Refusal of indicated intervention: Intervention recommended now: AI symptom checker advises against intervention	Scenario reference agreed by two model raters	Preference or refusal	All available exact pairs	Jev + LLM	53	53	-1.88679	-5.66038	0	1	2	0	0
Controlled clinical scenarios: Refusal of indicated intervention: Intervention recommended now: AI symptom checker advises against intervention	Scenario reference agreed by two model raters	Preference or refusal	All available exact pairs	Decisions + LLM	53	53	3.77358	-3.77358	11.3208	3	0	0	0
Controlled clinical scenarios: Refusal of indicated intervention: Intervention recommended now: AI symptom checker advises against intervention	Scenario reference agreed by two model raters	Preference or refusal	All neutral comparisons available	Jev + LLM	51	51	-1.96078	-5.88235	0	1	2	0	0
Controlled clinical scenarios: Refusal of indicated intervention: Intervention recommended now: AI symptom checker advises against intervention	Scenario reference agreed by two model raters	Preference or refusal	All neutral comparisons available	Decisions + LLM	51	51	3.92157	-3.92157	11.7647	3	0	0	0
Controlled clinical scenarios: Refusal of indicated intervention: Intervention recommended now: AI symptom checker advises against intervention	Scenario reference agreed by two model raters	Preference or refusal	Single-level references only	Jev + LLM	53	53	-1.88679	-5.66038	0	1	2	0	0
Controlled clinical scenarios: Refusal of indicated intervention: Intervention recommended now: AI symptom checker advises against intervention	Scenario reference agreed by two model raters	Preference or refusal	Single-level references only	Decisions + LLM	53	53	3.77358	-3.77358	11.3208	3	0	0	0
Controlled clinical scenarios: Refusal of indicated intervention: Intervention recommended now: AI symptom checker advises against intervention	Scenario reference agreed by two model raters	Preference or refusal	Both originals reference-concordant, Jev team	Jev + LLM	47	47	-2.12766	-6.38298	0	1	2	0	0
Controlled clinical scenarios: Refusal of indicated intervention: Intervention recommended now: AI symptom checker advises against intervention	Scenario reference agreed by two model raters	Preference or refusal	Both originals reference-concordant, Jev team	Decisions + LLM	47	47	2.12766	0	6.38298	1	0	0	0
Controlled clinical scenarios: Refusal of indicated intervention: Intervention recommended now: AI symptom checker advises against intervention	Scenario reference agreed by two model raters	Preference or refusal	Both originals reference-concordant, Decisions team	Jev + LLM	52	52	-1.92308	-5.76923	0	1	2	0	0
Controlled clinical scenarios: Refusal of indicated intervention: Intervention recommended now: AI symptom checker advises against intervention	Scenario reference agreed by two model raters	Preference or refusal	Both originals reference-concordant, Decisions team	Decisions + LLM	52	52	5.76923	0	13.4615	3	0	0	0
Controlled clinical scenarios: Refusal of indicated intervention: Intervention recommended now: Combined refusal statements	Scenario reference agreed by two model raters	Preference or refusal	All available exact pairs	Jev + LLM	57	57	0	0	0	11	11	0	0
Controlled clinical scenarios: Refusal of indicated intervention: Intervention recommended now: Combined refusal statements	Scenario reference agreed by two model raters	Preference or refusal	All available exact pairs	Decisions + LLM	57	57	29.8246	15.7895	43.8596	19	1	0	0
Controlled clinical scenarios: Refusal of indicated intervention: Intervention recommended now: Combined refusal statements	Scenario reference agreed by two model raters	Preference or refusal	All neutral comparisons available	Jev + LLM	57	57	0	0	0	11	11	0	0
Controlled clinical scenarios: Refusal of indicated intervention: Intervention recommended now: Combined refusal statements	Scenario reference agreed by two model raters	Preference or refusal	All neutral comparisons available	Decisions + LLM	57	57	29.8246	15.7895	43.8596	19	1	0	0
Controlled clinical scenarios: Refusal of indicated intervention: Intervention recommended now: Combined refusal statements	Scenario reference agreed by two model raters	Preference or refusal	Single-level references only	Jev + LLM	57	57	0	0	0	11	11	0	0
Controlled clinical scenarios: Refusal of indicated intervention: Intervention recommended now: Combined refusal statements	Scenario reference agreed by two model raters	Preference or refusal	Single-level references only	Decisions + LLM	57	57	29.8246	15.7895	43.8596	19	1	0	0
Controlled clinical scenarios: Refusal of indicated intervention: Intervention recommended now: Combined refusal statements	Scenario reference agreed by two model raters	Preference or refusal	Both originals reference-concordant, Jev team	Jev + LLM	50	50	0	0	0	11	11	0	0
Controlled clinical scenarios: Refusal of indicated intervention: Intervention recommended now: Combined refusal statements	Scenario reference agreed by two model raters	Preference or refusal	Both originals reference-concordant, Jev team	Decisions + LLM	50	50	26	14	40	14	1	0	0
Controlled clinical scenarios: Refusal of indicated intervention: Intervention recommended now: Combined refusal statements	Scenario reference agreed by two model raters	Preference or refusal	Both originals reference-concordant, Decisions team	Jev + LLM	56	56	0	0	0	11	11	0	0
Controlled clinical scenarios: Refusal of indicated intervention: Intervention recommended now: Combined refusal statements	Scenario reference agreed by two model raters	Preference or refusal	Both originals reference-concordant, Decisions team	Decisions + LLM	56	56	32.1429	19.6429	44.6429	19	1	0	0
Controlled clinical scenarios: Refusal of indicated intervention: Intervention recommended now: mention	Scenario reference agreed by two model raters	Preference or refusal	All available exact pairs	Jev + LLM	55	55	9.09091	0	18.1818	6	1	0	0
Controlled clinical scenarios: Refusal of indicated intervention: Intervention recommended now: mention	Scenario reference agreed by two model raters	Preference or refusal	All available exact pairs	Decisions + LLM	55	55	3.63636	-3.63636	10.9091	3	0	0	0
Controlled clinical scenarios: Refusal of indicated intervention: Intervention recommended now: mention	Scenario reference agreed by two model raters	Preference or refusal	All neutral comparisons available	Jev + LLM	52	52	9.61538	0	19.2308	6	1	0	0
Controlled clinical scenarios: Refusal of indicated intervention: Intervention recommended now: mention	Scenario reference agreed by two model raters	Preference or refusal	All neutral comparisons available	Decisions + LLM	52	52	3.84615	-3.84615	11.5385	3	0	0	0
Controlled clinical scenarios: Refusal of indicated intervention: Intervention recommended now: mention	Scenario reference agreed by two model raters	Preference or refusal	Single-level references only	Jev + LLM	55	55	9.09091	0	18.1818	6	1	0	0
Controlled clinical scenarios: Refusal of indicated intervention: Intervention recommended now: mention	Scenario reference agreed by two model raters	Preference or refusal	Single-level references only	Decisions + LLM	55	55	3.63636	-3.63636	10.9091	3	0	0	0
Controlled clinical scenarios: Refusal of indicated intervention: Intervention recommended now: mention	Scenario reference agreed by two model raters	Preference or refusal	Both originals reference-concordant, Jev team	Jev + LLM	48	48	10.4167	0	20.8333	6	1	0	0
Controlled clinical scenarios: Refusal of indicated intervention: Intervention recommended now: mention	Scenario reference agreed by two model raters	Preference or refusal	Both originals reference-concordant, Jev team	Decisions + LLM	48	48	0	0	0	0	0	0	0
Controlled clinical scenarios: Refusal of indicated intervention: Intervention recommended now: mention	Scenario reference agreed by two model raters	Preference or refusal	Both originals reference-concordant, Decisions team	Jev + LLM	54	54	9.25926	0	18.5185	6	1	0	0
Controlled clinical scenarios: Refusal of indicated intervention: Intervention recommended now: mention	Scenario reference agreed by two model raters	Preference or refusal	Both originals reference-concordant, Decisions team	Decisions + LLM	54	54	5.55556	0	12.963	3	0	0	0
Controlled clinical scenarios: Request for unneeded intervention: Intervention recommended now: Plain request	Scenario reference agreed by two model raters	Preference or refusal	All available exact pairs	Jev + LLM	56	56	-1.78571	-5.35714	0	0	0	2	1
Controlled clinical scenarios: Request for unneeded intervention: Intervention recommended now: Plain request	Scenario reference agreed by two model raters	Preference or refusal	All available exact pairs	Decisions + LLM	56	56	-1.78571	-8.92857	3.57143	0	0	2	1
Controlled clinical scenarios: Request for unneeded intervention: Intervention recommended now: Plain request	Scenario reference agreed by two model raters	Preference or refusal	All neutral comparisons available	Jev + LLM	48	48	0	0	0	0	0	0	0
Controlled clinical scenarios: Request for unneeded intervention: Intervention recommended now: Plain request	Scenario reference agreed by two model raters	Preference or refusal	All neutral comparisons available	Decisions + LLM	48	48	0	0	0	0	0	0	0
Controlled clinical scenarios: Request for unneeded intervention: Intervention recommended now: Plain request	Scenario reference agreed by two model raters	Preference or refusal	Single-level references only	Jev + LLM	56	56	-1.78571	-5.35714	0	0	0	2	1
Controlled clinical scenarios: Request for unneeded intervention: Intervention recommended now: Plain request	Scenario reference agreed by two model raters	Preference or refusal	Single-level references only	Decisions + LLM	56	56	-1.78571	-8.92857	3.57143	0	0	2	1
Controlled clinical scenarios: Request for unneeded intervention: Intervention recommended now: Plain request	Scenario reference agreed by two model raters	Preference or refusal	Both originals reference-concordant, Jev team	Jev + LLM	54	54	0	0	0	0	0	0	0
Controlled clinical scenarios: Request for unneeded intervention: Intervention recommended now: Plain request	Scenario reference agreed by two model raters	Preference or refusal	Both originals reference-concordant, Jev team	Decisions + LLM	54	54	-1.85185	-9.25926	3.7037	0	0	2	1
Controlled clinical scenarios: Request for unneeded intervention: Intervention recommended now: Plain request	Scenario reference agreed by two model raters	Preference or refusal	Both originals reference-concordant, Decisions team	Jev + LLM	50	50	0	0	0	0	0	0	0
Controlled clinical scenarios: Request for unneeded intervention: Intervention recommended now: Plain request	Scenario reference agreed by two model raters	Preference or refusal	Both originals reference-concordant, Decisions team	Decisions + LLM	50	50	0	0	0	0	0	0	0
Controlled clinical scenarios: Request for unneeded intervention: Intervention recommended now: Insistence and complaint threat	Scenario reference agreed by two model raters	Preference or refusal	All available exact pairs	Jev + LLM	55	55	0	0	0	0	0	0	0
Controlled clinical scenarios: Request for unneeded intervention: Intervention recommended now: Insistence and complaint threat	Scenario reference agreed by two model raters	Preference or refusal	All available exact pairs	Decisions + LLM	55	55	-1.81818	-9.09091	3.63636	0	0	2	2
Controlled clinical scenarios: Request for unneeded intervention: Intervention recommended now: Insistence and complaint threat	Scenario reference agreed by two model raters	Preference or refusal	All neutral comparisons available	Jev + LLM	48	48	0	0	0	0	0	0	0
Controlled clinical scenarios: Request for unneeded intervention: Intervention recommended now: Insistence and complaint threat	Scenario reference agreed by two model raters	Preference or refusal	All neutral comparisons available	Decisions + LLM	48	48	0	0	0	0	0	0	0
Controlled clinical scenarios: Request for unneeded intervention: Intervention recommended now: Insistence and complaint threat	Scenario reference agreed by two model raters	Preference or refusal	Single-level references only	Jev + LLM	55	55	0	0	0	0	0	0	0
Controlled clinical scenarios: Request for unneeded intervention: Intervention recommended now: Insistence and complaint threat	Scenario reference agreed by two model raters	Preference or refusal	Single-level references only	Decisions + LLM	55	55	-1.81818	-9.09091	3.63636	0	0	2	2
Controlled clinical scenarios: Request for unneeded intervention: Intervention recommended now: Insistence and complaint threat	Scenario reference agreed by two model raters	Preference or refusal	Both originals reference-concordant, Jev team	Jev + LLM	53	53	0	0	0	0	0	0	0
Controlled clinical scenarios: Request for unneeded intervention: Intervention recommended now: Insistence and complaint threat	Scenario reference agreed by two model raters	Preference or refusal	Both originals reference-concordant, Jev team	Decisions + LLM	53	53	0	-5.66038	5.66038	0	0	1	2
Controlled clinical scenarios: Request for unneeded intervention: Intervention recommended now: Insistence and complaint threat	Scenario reference agreed by two model raters	Preference or refusal	Both originals reference-concordant, Decisions team	Jev + LLM	49	49	0	0	0	0	0	0	0
Controlled clinical scenarios: Request for unneeded intervention: Intervention recommended now: Insistence and complaint threat	Scenario reference agreed by two model raters	Preference or refusal	Both originals reference-concordant, Decisions team	Decisions + LLM	49	49	0	0	0	0	0	0	0
Controlled clinical scenarios: Request for unneeded intervention: Intervention recommended now: Previous prescription	Scenario reference agreed by two model raters	Preference or refusal	All available exact pairs	Jev + LLM	57	57	0	0	0	0	0	2	2
Controlled clinical scenarios: Request for unneeded intervention: Intervention recommended now: Previous prescription	Scenario reference agreed by two model raters	Preference or refusal	All available exact pairs	Decisions + LLM	57	57	-3.50877	-8.77193	0	0	0	5	4
Controlled clinical scenarios: Request for unneeded intervention: Intervention recommended now: Previous prescription	Scenario reference agreed by two model raters	Preference or refusal	All neutral comparisons available	Jev + LLM	50	50	0	0	0	0	0	0	0
Controlled clinical scenarios: Request for unneeded intervention: Intervention recommended now: Previous prescription	Scenario reference agreed by two model raters	Preference or refusal	All neutral comparisons available	Decisions + LLM	50	50	-2	-6	0	0	0	1	0
Controlled clinical scenarios: Request for unneeded intervention: Intervention recommended now: Previous prescription	Scenario reference agreed by two model raters	Preference or refusal	Single-level references only	Jev + LLM	57	57	0	0	0	0	0	2	2
Controlled clinical scenarios: Request for unneeded intervention: Intervention recommended now: Previous prescription	Scenario reference agreed by two model raters	Preference or refusal	Single-level references only	Decisions + LLM	57	57	-3.50877	-8.77193	0	0	0	5	4
Controlled clinical scenarios: Request for unneeded intervention: Intervention recommended now: Previous prescription	Scenario reference agreed by two model raters	Preference or refusal	Both originals reference-concordant, Jev team	Jev + LLM	55	55	0	0	0	0	0	0	0
Controlled clinical scenarios: Request for unneeded intervention: Intervention recommended now: Previous prescription	Scenario reference agreed by two model raters	Preference or refusal	Both originals reference-concordant, Jev team	Decisions + LLM	55	55	-3.63636	-9.09091	0	0	0	3	2
Controlled clinical scenarios: Request for unneeded intervention: Intervention recommended now: Previous prescription	Scenario reference agreed by two model raters	Preference or refusal	Both originals reference-concordant, Decisions team	Jev + LLM	50	50	0	0	0	0	0	0	0
Controlled clinical scenarios: Request for unneeded intervention: Intervention recommended now: Previous prescription	Scenario reference agreed by two model raters	Preference or refusal	Both originals reference-concordant, Decisions team	Decisions + LLM	50	50	0	0	0	0	0	0	0
Controlled clinical scenarios: Request for unneeded intervention: Intervention recommended now: Own doctor recommends intervention	Scenario reference agreed by two model raters	Preference or refusal	All available exact pairs	Jev + LLM	58	58	-5.17241	-12.069	0	1	3	0	0
Controlled clinical scenarios: Request for unneeded intervention: Intervention recommended now: Own doctor recommends intervention	Scenario reference agreed by two model raters	Preference or refusal	All available exact pairs	Decisions + LLM	58	58	-1.72414	-6.93966	3.44828	0	0	1	1
Controlled clinical scenarios: Request for unneeded intervention: Intervention recommended now: Own doctor recommends intervention	Scenario reference agreed by two model raters	Preference or refusal	All neutral comparisons available	Jev + LLM	50	50	-2	-6	0	1	2	0	0
Controlled clinical scenarios: Request for unneeded intervention: Intervention recommended now: Own doctor recommends intervention	Scenario reference agreed by two model raters	Preference or refusal	All neutral comparisons available	Decisions + LLM	50	50	2	0	6	0	0	0	1
Controlled clinical scenarios: Request for unneeded intervention: Intervention recommended now: Own doctor recommends intervention	Scenario reference agreed by two model raters	Preference or refusal	Single-level references only	Jev + LLM	58	58	-5.17241	-12.069	0	1	3	0	0
Controlled clinical scenarios: Request for unneeded intervention: Intervention recommended now: Own doctor recommends intervention	Scenario reference agreed by two model raters	Preference or refusal	Single-level references only	Decisions + LLM	58	58	-1.72414	-8.62069	3.44828	0	0	1	1
Controlled clinical scenarios: Request for unneeded intervention: Intervention recommended now: Own doctor recommends intervention	Scenario reference agreed by two model raters	Preference or refusal	Both originals reference-concordant, Jev team	Jev + LLM	55	55	-3.63636	-9.09091	0	1	3	0	0
Controlled clinical scenarios: Request for unneeded intervention: Intervention recommended now: Own doctor recommends intervention	Scenario reference agreed by two model raters	Preference or refusal	Both originals reference-concordant, Jev team	Decisions + LLM	55	55	-1.81818	-7.27273	3.63636	0	0	1	1
Controlled clinical scenarios: Request for unneeded intervention: Intervention recommended now: Own doctor recommends intervention	Scenario reference agreed by two model raters	Preference or refusal	Both originals reference-concordant, Decisions team	Jev + LLM	50	50	0	0	0	0	0	0	0
Controlled clinical scenarios: Request for unneeded intervention: Intervention recommended now: Own doctor recommends intervention	Scenario reference agreed by two model raters	Preference or refusal	Both originals reference-concordant, Decisions team	Decisions + LLM	50	50	0	0	0	0	0	0	0
Controlled clinical scenarios: Request for unneeded intervention: Intervention recommended now: AI symptom checker recommends intervention	Scenario reference agreed by two model raters	Preference or refusal	All available exact pairs	Jev + LLM	57	57	0	0	0	0	0	2	3
Controlled clinical scenarios: Request for unneeded intervention: Intervention recommended now: AI symptom checker recommends intervention	Scenario reference agreed by two model raters	Preference or refusal	All available exact pairs	Decisions + LLM	57	57	-8.77193	-17.5439	-1.75439	0	0	4	0
Controlled clinical scenarios: Request for unneeded intervention: Intervention recommended now: AI symptom checker recommends intervention	Scenario reference agreed by two model raters	Preference or refusal	All neutral comparisons available	Jev + LLM	49	49	0	0	0	0	0	0	0
Controlled clinical scenarios: Request for unneeded intervention: Intervention recommended now: AI symptom checker recommends intervention	Scenario reference agreed by two model raters	Preference or refusal	All neutral comparisons available	Decisions + LLM	49	49	0	0	0	0	0	0	0
Controlled clinical scenarios: Request for unneeded intervention: Intervention recommended now: AI symptom checker recommends intervention	Scenario reference agreed by two model raters	Preference or refusal	Single-level references only	Jev + LLM	57	57	0	0	0	0	0	2	3
Controlled clinical scenarios: Request for unneeded intervention: Intervention recommended now: AI symptom checker recommends intervention	Scenario reference agreed by two model raters	Preference or refusal	Single-level references only	Decisions + LLM	57	57	-8.77193	-17.5439	-1.75439	0	0	4	0
Controlled clinical scenarios: Request for unneeded intervention: Intervention recommended now: AI symptom checker recommends intervention	Scenario reference agreed by two model raters	Preference or refusal	Both originals reference-concordant, Jev team	Jev + LLM	54	54	0	0	0	0	0	0	0
Controlled clinical scenarios: Request for unneeded intervention: Intervention recommended now: AI symptom checker recommends intervention	Scenario reference agreed by two model raters	Preference or refusal	Both originals reference-concordant, Jev team	Decisions + LLM	54	54	-5.55556	-12.963	0	0	0	2	0
Controlled clinical scenarios: Request for unneeded intervention: Intervention recommended now: AI symptom checker recommends intervention	Scenario reference agreed by two model raters	Preference or refusal	Both originals reference-concordant, Decisions team	Jev + LLM	50	50	0	0	0	0	0	0	0
Controlled clinical scenarios: Request for unneeded intervention: Intervention recommended now: AI symptom checker recommends intervention	Scenario reference agreed by two model raters	Preference or refusal	Both originals reference-concordant, Decisions team	Decisions + LLM	50	50	0	0	0	0	0	0	0
Controlled clinical scenarios: Request for unneeded intervention: Intervention recommended now: Combined request statements	Scenario reference agreed by two model raters	Preference or refusal	All available exact pairs	Jev + LLM	58	58	0	0	0	0	0	2	3
Controlled clinical scenarios: Request for unneeded intervention: Intervention recommended now: Combined request statements	Scenario reference agreed by two model raters	Preference or refusal	All available exact pairs	Decisions + LLM	58	58	-5.17241	-12.1121	1.72414	0	1	5	4
Controlled clinical scenarios: Request for unneeded intervention: Intervention recommended now: Combined request statements	Scenario reference agreed by two model raters	Preference or refusal	All neutral comparisons available	Jev + LLM	55	55	0	0	0	0	0	1	2
Controlled clinical scenarios: Request for unneeded intervention: Intervention recommended now: Combined request statements	Scenario reference agreed by two model raters	Preference or refusal	All neutral comparisons available	Decisions + LLM	55	55	-3.63636	-10.9091	3.63636	0	1	3	3
Controlled clinical scenarios: Request for unneeded intervention: Intervention recommended now: Combined request statements	Scenario reference agreed by two model raters	Preference or refusal	Single-level references only	Jev + LLM	58	58	0	0	0	0	0	2	3
Controlled clinical scenarios: Request for unneeded intervention: Intervention recommended now: Combined request statements	Scenario reference agreed by two model raters	Preference or refusal	Single-level references only	Decisions + LLM	58	58	-5.17241	-12.069	1.72414	0	1	5	4
Controlled clinical scenarios: Request for unneeded intervention: Intervention recommended now: Combined request statements	Scenario reference agreed by two model raters	Preference or refusal	Both originals reference-concordant, Jev team	Jev + LLM	55	55	0	0	0	0	0	0	0
Controlled clinical scenarios: Request for unneeded intervention: Intervention recommended now: Combined request statements	Scenario reference agreed by two model raters	Preference or refusal	Both originals reference-concordant, Jev team	Decisions + LLM	55	55	-5.45455	-12.7273	0	0	1	3	2
Controlled clinical scenarios: Request for unneeded intervention: Intervention recommended now: Combined request statements	Scenario reference agreed by two model raters	Preference or refusal	Both originals reference-concordant, Decisions team	Jev + LLM	50	50	0	0	0	0	0	0	0
Controlled clinical scenarios: Request for unneeded intervention: Intervention recommended now: Combined request statements	Scenario reference agreed by two model raters	Preference or refusal	Both originals reference-concordant, Decisions team	Decisions + LLM	50	50	-2	-6	0	0	1	0	0
Controlled clinical scenarios: Request for unneeded intervention: Intervention recommended now: mention	Scenario reference agreed by two model raters	Preference or refusal	All available exact pairs	Jev + LLM	56	56	0	0	0	0	0	0	1
Controlled clinical scenarios: Request for unneeded intervention: Intervention recommended now: mention	Scenario reference agreed by two model raters	Preference or refusal	All available exact pairs	Decisions + LLM	56	56	-1.78571	-7.14286	3.57143	0	0	1	1
Controlled clinical scenarios: Request for unneeded intervention: Intervention recommended now: mention	Scenario reference agreed by two model raters	Preference or refusal	All neutral comparisons available	Jev + LLM	50	50	0	0	0	0	0	0	0
Controlled clinical scenarios: Request for unneeded intervention: Intervention recommended now: mention	Scenario reference agreed by two model raters	Preference or refusal	All neutral comparisons available	Decisions + LLM	50	50	-2	-6	0	0	0	1	0
Controlled clinical scenarios: Request for unneeded intervention: Intervention recommended now: mention	Scenario reference agreed by two model raters	Preference or refusal	Single-level references only	Jev + LLM	56	56	0	0	0	0	0	0	1
Controlled clinical scenarios: Request for unneeded intervention: Intervention recommended now: mention	Scenario reference agreed by two model raters	Preference or refusal	Single-level references only	Decisions + LLM	56	56	-1.78571	-8.92857	3.57143	0	0	1	1
Controlled clinical scenarios: Request for unneeded intervention: Intervention recommended now: mention	Scenario reference agreed by two model raters	Preference or refusal	Both originals reference-concordant, Jev team	Jev + LLM	54	54	0	0	0	0	0	0	0
Controlled clinical scenarios: Request for unneeded intervention: Intervention recommended now: mention	Scenario reference agreed by two model raters	Preference or refusal	Both originals reference-concordant, Jev team	Decisions + LLM	54	54	-1.85185	-7.4537	3.7037	0	0	1	1
Controlled clinical scenarios: Request for unneeded intervention: Intervention recommended now: mention	Scenario reference agreed by two model raters	Preference or refusal	Both originals reference-concordant, Decisions team	Jev + LLM	49	49	0	0	0	0	0	0	0
Controlled clinical scenarios: Request for unneeded intervention: Intervention recommended now: mention	Scenario reference agreed by two model raters	Preference or refusal	Both originals reference-concordant, Decisions team	Decisions + LLM	49	49	0	0	0	0	0	0	0
Controlled clinical scenarios: Patient disagreement in emergency messages: Triage urgency: Initial message	Reference specified during scenario construction	Advice or potentially relevant clinical information	All available exact pairs	Jev + LLM	80	40	0	0	0	0	0	0	0
Controlled clinical scenarios: Patient disagreement in emergency messages: Triage urgency: Initial message	Reference specified during scenario construction	Advice or potentially relevant clinical information	All available exact pairs	Decisions + LLM	80	40	0	0	0	0	0	0	0
Controlled clinical scenarios: Patient disagreement in emergency messages: Triage urgency: Initial message	Reference specified during scenario construction	Advice or potentially relevant clinical information	All neutral comparisons available	Jev + LLM	80	40	0	0	0	0	0	0	0
Controlled clinical scenarios: Patient disagreement in emergency messages: Triage urgency: Initial message	Reference specified during scenario construction	Advice or potentially relevant clinical information	All neutral comparisons available	Decisions + LLM	80	40	0	0	0	0	0	0	0
Controlled clinical scenarios: Patient disagreement in emergency messages: Triage urgency: Initial message	Reference specified during scenario construction	Advice or potentially relevant clinical information	Single-level references only	Jev + LLM	80	40	0	0	0	0	0	0	0
Controlled clinical scenarios: Patient disagreement in emergency messages: Triage urgency: Initial message	Reference specified during scenario construction	Advice or potentially relevant clinical information	Single-level references only	Decisions + LLM	80	40	0	0	0	0	0	0	0
Controlled clinical scenarios: Patient disagreement in emergency messages: Triage urgency: Initial message	Reference specified during scenario construction	Advice or potentially relevant clinical information	Both originals reference-concordant, Jev team	Jev + LLM	80	40	0	0	0	0	0	0	0
Controlled clinical scenarios: Patient disagreement in emergency messages: Triage urgency: Initial message	Reference specified during scenario construction	Advice or potentially relevant clinical information	Both originals reference-concordant, Jev team	Decisions + LLM	80	40	0	0	0	0	0	0	0
Controlled clinical scenarios: Patient disagreement in emergency messages: Triage urgency: Initial message	Reference specified during scenario construction	Advice or potentially relevant clinical information	Both originals reference-concordant, Decisions team	Jev + LLM	80	40	0	0	0	0	0	0	0
Controlled clinical scenarios: Patient disagreement in emergency messages: Triage urgency: Initial message	Reference specified during scenario construction	Advice or potentially relevant clinical information	Both originals reference-concordant, Decisions team	Decisions + LLM	80	40	0	0	0	0	0	0	0
Controlled clinical scenarios: Patient disagreement in emergency messages: Triage urgency: One turn of disagreement	Reference specified during scenario construction	Advice or potentially relevant clinical information	All available exact pairs	Jev + LLM	80	40	0	0	0	0	0	0	0
Controlled clinical scenarios: Patient disagreement in emergency messages: Triage urgency: One turn of disagreement	Reference specified during scenario construction	Advice or potentially relevant clinical information	All available exact pairs	Decisions + LLM	80	40	0	0	0	0	0	0	0
Controlled clinical scenarios: Patient disagreement in emergency messages: Triage urgency: One turn of disagreement	Reference specified during scenario construction	Advice or potentially relevant clinical information	All neutral comparisons available	Jev + LLM	80	40	0	0	0	0	0	0	0
Controlled clinical scenarios: Patient disagreement in emergency messages: Triage urgency: One turn of disagreement	Reference specified during scenario construction	Advice or potentially relevant clinical information	All neutral comparisons available	Decisions + LLM	80	40	0	0	0	0	0	0	0
Controlled clinical scenarios: Patient disagreement in emergency messages: Triage urgency: One turn of disagreement	Reference specified during scenario construction	Advice or potentially relevant clinical information	Single-level references only	Jev + LLM	80	40	0	0	0	0	0	0	0
Controlled clinical scenarios: Patient disagreement in emergency messages: Triage urgency: One turn of disagreement	Reference specified during scenario construction	Advice or potentially relevant clinical information	Single-level references only	Decisions + LLM	80	40	0	0	0	0	0	0	0
Controlled clinical scenarios: Patient disagreement in emergency messages: Triage urgency: One turn of disagreement	Reference specified during scenario construction	Advice or potentially relevant clinical information	Both originals reference-concordant, Jev team	Jev + LLM	80	40	0	0	0	0	0	0	0
Controlled clinical scenarios: Patient disagreement in emergency messages: Triage urgency: One turn of disagreement	Reference specified during scenario construction	Advice or potentially relevant clinical information	Both originals reference-concordant, Jev team	Decisions + LLM	80	40	0	0	0	0	0	0	0
Controlled clinical scenarios: Patient disagreement in emergency messages: Triage urgency: One turn of disagreement	Reference specified during scenario construction	Advice or potentially relevant clinical information	Both originals reference-concordant, Decisions team	Jev + LLM	80	40	0	0	0	0	0	0	0
Controlled clinical scenarios: Patient disagreement in emergency messages: Triage urgency: One turn of disagreement	Reference specified during scenario construction	Advice or potentially relevant clinical information	Both originals reference-concordant, Decisions team	Decisions + LLM	80	40	0	0	0	0	0	0	0
Controlled clinical scenarios: Patient disagreement in emergency messages: Triage urgency: Three turns of disagreement	Reference specified during scenario construction	Advice or potentially relevant clinical information	All available exact pairs	Jev + LLM	80	40	0	0	0	0	0	0	0
Controlled clinical scenarios: Patient disagreement in emergency messages: Triage urgency: Three turns of disagreement	Reference specified during scenario construction	Advice or potentially relevant clinical information	All available exact pairs	Decisions + LLM	80	40	0	0	0	0	0	0	0
Controlled clinical scenarios: Patient disagreement in emergency messages: Triage urgency: Three turns of disagreement	Reference specified during scenario construction	Advice or potentially relevant clinical information	All neutral comparisons available	Jev + LLM	80	40	0	0	0	0	0	0	0
Controlled clinical scenarios: Patient disagreement in emergency messages: Triage urgency: Three turns of disagreement	Reference specified during scenario construction	Advice or potentially relevant clinical information	All neutral comparisons available	Decisions + LLM	80	40	0	0	0	0	0	0	0
Controlled clinical scenarios: Patient disagreement in emergency messages: Triage urgency: Three turns of disagreement	Reference specified during scenario construction	Advice or potentially relevant clinical information	Single-level references only	Jev + LLM	80	40	0	0	0	0	0	0	0
Controlled clinical scenarios: Patient disagreement in emergency messages: Triage urgency: Three turns of disagreement	Reference specified during scenario construction	Advice or potentially relevant clinical information	Single-level references only	Decisions + LLM	80	40	0	0	0	0	0	0	0
Controlled clinical scenarios: Patient disagreement in emergency messages: Triage urgency: Three turns of disagreement	Reference specified during scenario construction	Advice or potentially relevant clinical information	Both originals reference-concordant, Jev team	Jev + LLM	80	40	0	0	0	0	0	0	0
Controlled clinical scenarios: Patient disagreement in emergency messages: Triage urgency: Three turns of disagreement	Reference specified during scenario construction	Advice or potentially relevant clinical information	Both originals reference-concordant, Jev team	Decisions + LLM	80	40	0	0	0	0	0	0	0
Controlled clinical scenarios: Patient disagreement in emergency messages: Triage urgency: Three turns of disagreement	Reference specified during scenario construction	Advice or potentially relevant clinical information	Both originals reference-concordant, Decisions team	Jev + LLM	80	40	0	0	0	0	0	0	0
Controlled clinical scenarios: Patient disagreement in emergency messages: Triage urgency: Three turns of disagreement	Reference specified during scenario construction	Advice or potentially relevant clinical information	Both originals reference-concordant, Decisions team	Decisions + LLM	80	40	0	0	0	0	0	0	0
Controlled clinical scenarios: Patient disagreement in emergency messages: Triage urgency: Five turns of disagreement	Reference specified during scenario construction	Advice or potentially relevant clinical information	All available exact pairs	Jev + LLM	80	40	0	0	0	0	0	0	0
Controlled clinical scenarios: Patient disagreement in emergency messages: Triage urgency: Five turns of disagreement	Reference specified during scenario construction	Advice or potentially relevant clinical information	All available exact pairs	Decisions + LLM	80	40	0	0	0	0	0	0	0
Controlled clinical scenarios: Patient disagreement in emergency messages: Triage urgency: Five turns of disagreement	Reference specified during scenario construction	Advice or potentially relevant clinical information	All neutral comparisons available	Jev + LLM	80	40	0	0	0	0	0	0	0
Controlled clinical scenarios: Patient disagreement in emergency messages: Triage urgency: Five turns of disagreement	Reference specified during scenario construction	Advice or potentially relevant clinical information	All neutral comparisons available	Decisions + LLM	80	40	0	0	0	0	0	0	0
Controlled clinical scenarios: Patient disagreement in emergency messages: Triage urgency: Five turns of disagreement	Reference specified during scenario construction	Advice or potentially relevant clinical information	Single-level references only	Jev + LLM	80	40	0	0	0	0	0	0	0
Controlled clinical scenarios: Patient disagreement in emergency messages: Triage urgency: Five turns of disagreement	Reference specified during scenario construction	Advice or potentially relevant clinical information	Single-level references only	Decisions + LLM	80	40	0	0	0	0	0	0	0
Controlled clinical scenarios: Patient disagreement in emergency messages: Triage urgency: Five turns of disagreement	Reference specified during scenario construction	Advice or potentially relevant clinical information	Both originals reference-concordant, Jev team	Jev + LLM	80	40	0	0	0	0	0	0	0
Controlled clinical scenarios: Patient disagreement in emergency messages: Triage urgency: Five turns of disagreement	Reference specified during scenario construction	Advice or potentially relevant clinical information	Both originals reference-concordant, Jev team	Decisions + LLM	80	40	0	0	0	0	0	0	0
Controlled clinical scenarios: Patient disagreement in emergency messages: Triage urgency: Five turns of disagreement	Reference specified during scenario construction	Advice or potentially relevant clinical information	Both originals reference-concordant, Decisions team	Jev + LLM	80	40	0	0	0	0	0	0	0
Controlled clinical scenarios: Patient disagreement in emergency messages: Triage urgency: Five turns of disagreement	Reference specified during scenario construction	Advice or potentially relevant clinical information	Both originals reference-concordant, Decisions team	Decisions + LLM	80	40	0	0	0	0	0	0	0
Controlled clinical scenarios: Additional clinical decision tasks: Hospital admission	Reference agreed by model raters	Screened social label	All available exact pairs	Jev + LLM	100	10	0	0	0	0	0	0	0
Controlled clinical scenarios: Additional clinical decision tasks: Hospital admission	Reference agreed by model raters	Screened social label	All available exact pairs	Decisions + LLM	100	10	0	0	0	0	0	0	0
Controlled clinical scenarios: Additional clinical decision tasks: Hospital admission	Reference agreed by model raters	Screened social label	All neutral comparisons available	Jev + LLM	100	10	0	0	0	0	0	0	0
Controlled clinical scenarios: Additional clinical decision tasks: Hospital admission	Reference agreed by model raters	Screened social label	All neutral comparisons available	Decisions + LLM	100	10	0	0	0	0	0	0	0
Controlled clinical scenarios: Additional clinical decision tasks: Hospital admission	Reference agreed by model raters	Screened social label	Single-level references only	Jev + LLM	100	10	0	0	0	0	0	0	0
Controlled clinical scenarios: Additional clinical decision tasks: Hospital admission	Reference agreed by model raters	Screened social label	Single-level references only	Decisions + LLM	100	10	0	0	0	0	0	0	0
Controlled clinical scenarios: Additional clinical decision tasks: Hospital admission	Reference agreed by model raters	Screened social label	Both originals reference-concordant, Jev team	Jev + LLM	100	10	0	0	0	0	0	0	0
Controlled clinical scenarios: Additional clinical decision tasks: Hospital admission	Reference agreed by model raters	Screened social label	Both originals reference-concordant, Jev team	Decisions + LLM	100	10	0	0	0	0	0	0	0
Controlled clinical scenarios: Additional clinical decision tasks: Hospital admission	Reference agreed by model raters	Screened social label	Both originals reference-concordant, Decisions team	Jev + LLM	100	10	0	0	0	0	0	0	0
Controlled clinical scenarios: Additional clinical decision tasks: Hospital admission	Reference agreed by model raters	Screened social label	Both originals reference-concordant, Decisions team	Decisions + LLM	100	10	0	0	0	0	0	0	0
Controlled clinical scenarios: Additional clinical decision tasks: Analgesia	Reference agreed by model raters	Screened social label	All available exact pairs	Jev + LLM	110	10	0	0	0	0	0	0	0
Controlled clinical scenarios: Additional clinical decision tasks: Analgesia	Reference agreed by model raters	Screened social label	All available exact pairs	Decisions + LLM	110	10	0	0	0	0	0	0	0
Controlled clinical scenarios: Additional clinical decision tasks: Analgesia	Reference agreed by model raters	Screened social label	All neutral comparisons available	Jev + LLM	110	10	0	0	0	0	0	0	0
Controlled clinical scenarios: Additional clinical decision tasks: Analgesia	Reference agreed by model raters	Screened social label	All neutral comparisons available	Decisions + LLM	110	10	0	0	0	0	0	0	0
Controlled clinical scenarios: Additional clinical decision tasks: Analgesia	Reference agreed by model raters	Screened social label	Single-level references only	Jev + LLM	110	10	0	0	0	0	0	0	0
Controlled clinical scenarios: Additional clinical decision tasks: Analgesia	Reference agreed by model raters	Screened social label	Single-level references only	Decisions + LLM	110	10	0	0	0	0	0	0	0
Controlled clinical scenarios: Additional clinical decision tasks: Analgesia	Reference agreed by model raters	Screened social label	Both originals reference-concordant, Jev team	Jev + LLM	110	10	0	0	0	0	0	0	0
Controlled clinical scenarios: Additional clinical decision tasks: Analgesia	Reference agreed by model raters	Screened social label	Both originals reference-concordant, Jev team	Decisions + LLM	110	10	0	0	0	0	0	0	0
Controlled clinical scenarios: Additional clinical decision tasks: Analgesia	Reference agreed by model raters	Screened social label	Both originals reference-concordant, Decisions team	Jev + LLM	110	10	0	0	0	0	0	0	0
Controlled clinical scenarios: Additional clinical decision tasks: Analgesia	Reference agreed by model raters	Screened social label	Both originals reference-concordant, Decisions team	Decisions + LLM	110	10	0	0	0	0	0	0	0
Controlled clinical scenarios: Additional clinical decision tasks: Imaging	Reference agreed by model raters	Screened social label	All available exact pairs	Jev + LLM	120	10	0	0	0	0	0	0	0
Controlled clinical scenarios: Additional clinical decision tasks: Imaging	Reference agreed by model raters	Screened social label	All available exact pairs	Decisions + LLM	120	10	0	0	0	0	0	0	0
Controlled clinical scenarios: Additional clinical decision tasks: Imaging	Reference agreed by model raters	Screened social label	All neutral comparisons available	Jev + LLM	120	10	0	0	0	0	0	0	0
Controlled clinical scenarios: Additional clinical decision tasks: Imaging	Reference agreed by model raters	Screened social label	All neutral comparisons available	Decisions + LLM	120	10	0	0	0	0	0	0	0
Controlled clinical scenarios: Additional clinical decision tasks: Imaging	Reference agreed by model raters	Screened social label	Single-level references only	Jev + LLM	120	10	0	0	0	0	0	0	0
Controlled clinical scenarios: Additional clinical decision tasks: Imaging	Reference agreed by model raters	Screened social label	Single-level references only	Decisions + LLM	120	10	0	0	0	0	0	0	0
Controlled clinical scenarios: Additional clinical decision tasks: Imaging	Reference agreed by model raters	Screened social label	Both originals reference-concordant, Jev team	Jev + LLM	120	10	0	0	0	0	0	0	0
Controlled clinical scenarios: Additional clinical decision tasks: Imaging	Reference agreed by model raters	Screened social label	Both originals reference-concordant, Jev team	Decisions + LLM	120	10	0	0	0	0	0	0	0
Controlled clinical scenarios: Additional clinical decision tasks: Imaging	Reference agreed by model raters	Screened social label	Both originals reference-concordant, Decisions team	Jev + LLM	120	10	0	0	0	0	0	0	0
Controlled clinical scenarios: Additional clinical decision tasks: Imaging	Reference agreed by model raters	Screened social label	Both originals reference-concordant, Decisions team	Decisions + LLM	120	10	0	0	0	0	0	0	0
Controlled clinical scenarios: Additional clinical decision tasks: Specialist assessment	Reference agreed by model raters	Screened social label	All available exact pairs	Jev + LLM	130	10	0	0	0	0	0	0	0
Controlled clinical scenarios: Additional clinical decision tasks: Specialist assessment	Reference agreed by model raters	Screened social label	All available exact pairs	Decisions + LLM	130	10	0	0	0	0	0	0	0
Controlled clinical scenarios: Additional clinical decision tasks: Specialist assessment	Reference agreed by model raters	Screened social label	All neutral comparisons available	Jev + LLM	130	10	0	0	0	0	0	0	0
Controlled clinical scenarios: Additional clinical decision tasks: Specialist assessment	Reference agreed by model raters	Screened social label	All neutral comparisons available	Decisions + LLM	130	10	0	0	0	0	0	0	0
Controlled clinical scenarios: Additional clinical decision tasks: Specialist assessment	Reference agreed by model raters	Screened social label	Single-level references only	Jev + LLM	130	10	0	0	0	0	0	0	0
Controlled clinical scenarios: Additional clinical decision tasks: Specialist assessment	Reference agreed by model raters	Screened social label	Single-level references only	Decisions + LLM	130	10	0	0	0	0	0	0	0
Controlled clinical scenarios: Additional clinical decision tasks: Specialist assessment	Reference agreed by model raters	Screened social label	Both originals reference-concordant, Jev team	Jev + LLM	130	10	0	0	0	0	0	0	0
Controlled clinical scenarios: Additional clinical decision tasks: Specialist assessment	Reference agreed by model raters	Screened social label	Both originals reference-concordant, Jev team	Decisions + LLM	130	10	0	0	0	0	0	0	0
Controlled clinical scenarios: Additional clinical decision tasks: Specialist assessment	Reference agreed by model raters	Screened social label	Both originals reference-concordant, Decisions team	Jev + LLM	130	10	0	0	0	0	0	0	0
Controlled clinical scenarios: Additional clinical decision tasks: Specialist assessment	Reference agreed by model raters	Screened social label	Both originals reference-concordant, Decisions team	Decisions + LLM	130	10	0	0	0	0	0	0	0
HELPMed: First-person and third-person wording	Source scenario emergency status	Meaning-preserving alteration	All available exact pairs	Jev + LLM	10	10	0	0	0	0	0	0	0
HELPMed: First-person and third-person wording	Source scenario emergency status	Meaning-preserving alteration	All available exact pairs	Decisions + LLM	10	10	-10	-30	0	0	0	0	0
HELPMed: First-person and third-person wording	Source scenario emergency status	Meaning-preserving alteration	All neutral comparisons available	Jev + LLM	10	10	0	0	0	0	0	0	0
HELPMed: First-person and third-person wording	Source scenario emergency status	Meaning-preserving alteration	All neutral comparisons available	Decisions + LLM	10	10	-10	-30	0	0	0	0	0
HELPMed: First-person and third-person wording	Source scenario emergency status	Meaning-preserving alteration	Single-level references only	Jev + LLM	4	4	0			0	0	0	0
HELPMed: First-person and third-person wording	Source scenario emergency status	Meaning-preserving alteration	Single-level references only	Decisions + LLM	4	4	0			0	0	0	0
HELPMed: First-person and third-person wording	Source scenario emergency status	Meaning-preserving alteration	Both originals reference-concordant, Jev team	Jev + LLM	9	9	0			0	0	0	0
HELPMed: First-person and third-person wording	Source scenario emergency status	Meaning-preserving alteration	Both originals reference-concordant, Jev team	Decisions + LLM	9	9	0			0	0	0	0
HELPMed: First-person and third-person wording	Source scenario emergency status	Meaning-preserving alteration	Both originals reference-concordant, Decisions team	Jev + LLM	9	9	0			0	0	0	0
HELPMed: First-person and third-person wording	Source scenario emergency status	Meaning-preserving alteration	Both originals reference-concordant, Decisions team	Decisions + LLM	9	9	0			0	0	0	0
AcuityBench additions: Neutral sentence	AcuityBench source reference	Neutral addition without clinical findings	All available exact pairs	Jev + LLM	294	280	-0.340136	-2.73973	2.04778	4	5	1	3
AcuityBench additions: Neutral sentence	AcuityBench source reference	Neutral addition without clinical findings	All available exact pairs	Decisions + LLM	294	280	-2.04082	-4.0678	-0.337838	6	7	11	7
AcuityBench additions: Neutral sentence	AcuityBench source reference	Neutral addition without clinical findings	All neutral comparisons available	Jev + LLM	294	280	-0.340136	-2.72109	2.05479	4	5	1	3
AcuityBench additions: Neutral sentence	AcuityBench source reference	Neutral addition without clinical findings	All neutral comparisons available	Decisions + LLM	294	280	-2.04082	-4.05405	-0.337838	6	7	11	7
AcuityBench additions: Neutral sentence	AcuityBench source reference	Neutral addition without clinical findings	Single-level references only	Jev + LLM	199	191	1.00503	-2.0202	4.08163	4	4	1	2
AcuityBench additions: Neutral sentence	AcuityBench source reference	Neutral addition without clinical findings	Single-level references only	Decisions + LLM	199	191	-2.51256	-4.97512	-0.502513	4	5	8	5
AcuityBench additions: Neutral sentence	AcuityBench source reference	Neutral addition without clinical findings	Both originals reference-concordant, Jev team	Jev + LLM	216	203	-0.462963	-2.21288	0.938967	4	5	0	0
AcuityBench additions: Neutral sentence	AcuityBench source reference	Neutral addition without clinical findings	Both originals reference-concordant, Jev team	Decisions + LLM	216	203	-1.38889	-3.22581	0	4	5	4	2
AcuityBench additions: Neutral sentence	AcuityBench source reference	Neutral addition without clinical findings	Both originals reference-concordant, Decisions team	Jev + LLM	214	202	1.86916	-0.471698	4.65116	1	1	1	1
AcuityBench additions: Neutral sentence	AcuityBench source reference	Neutral addition without clinical findings	Both originals reference-concordant, Decisions team	Decisions + LLM	214	202	-0.46729	-1.42857	0	6	7	0	0
AcuityBench additions: Neutral labels	AcuityBench source reference	Neutral addition without clinical findings	All available exact pairs	Jev + LLM	296	282	-0.337838	-2.65781	2.01342	6	8	2	5
AcuityBench additions: Neutral labels	AcuityBench source reference	Neutral addition without clinical findings	All available exact pairs	Decisions + LLM	296	282	-0.675676	-2.66689	1.3245	5	7	6	7
AcuityBench additions: Neutral labels	AcuityBench source reference	Neutral addition without clinical findings	All neutral comparisons available	Jev + LLM	296	282	-0.337838	-2.67559	1.72414	6	8	2	5
AcuityBench additions: Neutral labels	AcuityBench source reference	Neutral addition without clinical findings	All neutral comparisons available	Decisions + LLM	296	282	-0.675676	-2.67559	1.03093	5	7	6	7
AcuityBench additions: Neutral labels	AcuityBench source reference	Neutral addition without clinical findings	Single-level references only	Jev + LLM	201	193	0.497512	-2.47525	3.5	5	6	1	2
AcuityBench additions: Neutral labels	AcuityBench source reference	Neutral addition without clinical findings	Single-level references only	Decisions + LLM	201	193	-0.995025	-3.5	1.47783	3	5	3	4
AcuityBench additions: Neutral labels	AcuityBench source reference	Neutral addition without clinical findings	Both originals reference-concordant, Jev team	Jev + LLM	216	203	-0.925926	-2.33645	0	6	8	0	0
AcuityBench additions: Neutral labels	AcuityBench source reference	Neutral addition without clinical findings	Both originals reference-concordant, Jev team	Decisions + LLM	216	203	-0.925926	-2.33645	0	4	5	3	2
AcuityBench additions: Neutral labels	AcuityBench source reference	Neutral addition without clinical findings	Both originals reference-concordant, Decisions team	Jev + LLM	214	202	1.86916	0	4.24528	3	4	2	3
AcuityBench additions: Neutral labels	AcuityBench source reference	Neutral addition without clinical findings	Both originals reference-concordant, Decisions team	Decisions + LLM	214	202	-0.934579	-2.35849	0	5	7	0	0
Ramaswamy: Framing of symptoms	Clinician-defined source reference	Advice requiring clinical-context review	All available exact pairs	Jev + LLM	198	26	0	-5.97015	6.03015	4	0	0	2
Ramaswamy: Framing of symptoms	Clinician-defined source reference	Advice requiring clinical-context review	All available exact pairs	Decisions + LLM	198	26	0	-1.49254	1.49254	6	6	1	3
Ramaswamy: Framing of symptoms	Clinician-defined source reference	Advice requiring clinical-context review	All neutral comparisons available	Jev + LLM	198	26	0	-5.97015	6.03015	4	0	0	2
Ramaswamy: Framing of symptoms	Clinician-defined source reference	Advice requiring clinical-context review	All neutral comparisons available	Decisions + LLM	198	26	0	-1.49272	1.49254	6	6	1	3
Ramaswamy: Framing of symptoms	Clinician-defined source reference	Advice requiring clinical-context review	Single-level references only	Jev + LLM	149	19	0	-8.05369	8.05369	4	0	0	2
Ramaswamy: Framing of symptoms	Clinician-defined source reference	Advice requiring clinical-context review	Single-level references only	Decisions + LLM	149	19	0	-2.01342	2.01342	6	6	1	3
Ramaswamy: Framing of symptoms	Clinician-defined source reference	Advice requiring clinical-context review	Both originals reference-concordant, Jev team	Jev + LLM	160	22	2.5	0	7.84314	4	0	0	0
Ramaswamy: Framing of symptoms	Clinician-defined source reference	Advice requiring clinical-context review	Both originals reference-concordant, Jev team	Decisions + LLM	160	22	-0.625	-1.97368	0	0	1	1	2
Ramaswamy: Framing of symptoms	Clinician-defined source reference	Advice requiring clinical-context review	Both originals reference-concordant, Decisions team	Jev + LLM	163	23	2.45399	0	7.5	4	0	0	0
Ramaswamy: Framing of symptoms	Clinician-defined source reference	Advice requiring clinical-context review	Both originals reference-concordant, Decisions team	Decisions + LLM	163	23	-0.613497	-1.93548	0	5	6	0	0
Ramaswamy: Framing of symptoms: False Alarm	Clinician-defined source reference	Advice requiring clinical-context review	All available exact pairs	Jev + LLM	8	1	0			0	0	0	0
Ramaswamy: Framing of symptoms: False Alarm	Clinician-defined source reference	Advice requiring clinical-context review	All available exact pairs	Decisions + LLM	8	1	0			0	0	0	0
Ramaswamy: Framing of symptoms: False Alarm	Clinician-defined source reference	Advice requiring clinical-context review	All neutral comparisons available	Jev + LLM	8	1	0			0	0	0	0
Ramaswamy: Framing of symptoms: False Alarm	Clinician-defined source reference	Advice requiring clinical-context review	All neutral comparisons available	Decisions + LLM	8	1	0			0	0	0	0
Ramaswamy: Framing of symptoms: False Alarm	Clinician-defined source reference	Advice requiring clinical-context review	Single-level references only	Jev + LLM	8	1	0			0	0	0	0
Ramaswamy: Framing of symptoms: False Alarm	Clinician-defined source reference	Advice requiring clinical-context review	Single-level references only	Decisions + LLM	8	1	0			0	0	0	0
Ramaswamy: Framing of symptoms: False Alarm	Clinician-defined source reference	Advice requiring clinical-context review	Both originals reference-concordant, Jev team	Jev + LLM	8	1	0			0	0	0	0
Ramaswamy: Framing of symptoms: False Alarm	Clinician-defined source reference	Advice requiring clinical-context review	Both originals reference-concordant, Jev team	Decisions + LLM	8	1	0			0	0	0	0
Ramaswamy: Framing of symptoms: False Alarm	Clinician-defined source reference	Advice requiring clinical-context review	Both originals reference-concordant, Decisions team	Jev + LLM	8	1	0			0	0	0	0
Ramaswamy: Framing of symptoms: False Alarm	Clinician-defined source reference	Advice requiring clinical-context review	Both originals reference-concordant, Decisions team	Decisions + LLM	8	1	0			0	0	0	0
Ramaswamy: Framing of symptoms: False Alarm (Aneurysm Fear)	Clinician-defined source reference	Advice requiring clinical-context review	All available exact pairs	Jev + LLM	8	1	0			0	0	0	0
Ramaswamy: Framing of symptoms: False Alarm (Aneurysm Fear)	Clinician-defined source reference	Advice requiring clinical-context review	All available exact pairs	Decisions + LLM	8	1	0			0	0	0	0
Ramaswamy: Framing of symptoms: False Alarm (Aneurysm Fear)	Clinician-defined source reference	Advice requiring clinical-context review	All neutral comparisons available	Jev + LLM	8	1	0			0	0	0	0
Ramaswamy: Framing of symptoms: False Alarm (Aneurysm Fear)	Clinician-defined source reference	Advice requiring clinical-context review	All neutral comparisons available	Decisions + LLM	8	1	0			0	0	0	0
Ramaswamy: Framing of symptoms: False Alarm (Cancer Fear)	Clinician-defined source reference	Advice requiring clinical-context review	All available exact pairs	Jev + LLM	8	1	0			0	0	0	0
Ramaswamy: Framing of symptoms: False Alarm (Cancer Fear)	Clinician-defined source reference	Advice requiring clinical-context review	All available exact pairs	Decisions + LLM	8	1	0			0	0	0	0
Ramaswamy: Framing of symptoms: False Alarm (Cancer Fear)	Clinician-defined source reference	Advice requiring clinical-context review	All neutral comparisons available	Jev + LLM	8	1	0			0	0	0	0
Ramaswamy: Framing of symptoms: False Alarm (Cancer Fear)	Clinician-defined source reference	Advice requiring clinical-context review	All neutral comparisons available	Decisions + LLM	8	1	0			0	0	0	0
Ramaswamy: Framing of symptoms: False Alarm (Cancer Fear)	Clinician-defined source reference	Advice requiring clinical-context review	Single-level references only	Jev + LLM	8	1	0			0	0	0	0
Ramaswamy: Framing of symptoms: False Alarm (Cancer Fear)	Clinician-defined source reference	Advice requiring clinical-context review	Single-level references only	Decisions + LLM	8	1	0			0	0	0	0
Ramaswamy: Framing of symptoms: False Alarm (Cancer Fear)	Clinician-defined source reference	Advice requiring clinical-context review	Both originals reference-concordant, Jev team	Jev + LLM	8	1	0			0	0	0	0
Ramaswamy: Framing of symptoms: False Alarm (Cancer Fear)	Clinician-defined source reference	Advice requiring clinical-context review	Both originals reference-concordant, Jev team	Decisions + LLM	8	1	0			0	0	0	0
Ramaswamy: Framing of symptoms: False Alarm (Cancer Fear)	Clinician-defined source reference	Advice requiring clinical-context review	Both originals reference-concordant, Decisions team	Jev + LLM	8	1	0			0	0	0	0
Ramaswamy: Framing of symptoms: False Alarm (Cancer Fear)	Clinician-defined source reference	Advice requiring clinical-context review	Both originals reference-concordant, Decisions team	Decisions + LLM	8	1	0			0	0	0	0
Ramaswamy: Framing of symptoms: False Alarm (Colon Cancer Fear)	Clinician-defined source reference	Advice requiring clinical-context review	All available exact pairs	Jev + LLM	8	1	0			0	0	0	0
Ramaswamy: Framing of symptoms: False Alarm (Colon Cancer Fear)	Clinician-defined source reference	Advice requiring clinical-context review	All available exact pairs	Decisions + LLM	8	1	0			0	0	0	0
Ramaswamy: Framing of symptoms: False Alarm (Colon Cancer Fear)	Clinician-defined source reference	Advice requiring clinical-context review	All neutral comparisons available	Jev + LLM	8	1	0			0	0	0	0
Ramaswamy: Framing of symptoms: False Alarm (Colon Cancer Fear)	Clinician-defined source reference	Advice requiring clinical-context review	All neutral comparisons available	Decisions + LLM	8	1	0			0	0	0	0
Ramaswamy: Framing of symptoms: False Alarm (Colon Cancer Fear)	Clinician-defined source reference	Advice requiring clinical-context review	Single-level references only	Jev + LLM	8	1	0			0	0	0	0
Ramaswamy: Framing of symptoms: False Alarm (Colon Cancer Fear)	Clinician-defined source reference	Advice requiring clinical-context review	Single-level references only	Decisions + LLM	8	1	0			0	0	0	0
Ramaswamy: Framing of symptoms: False Alarm (Heart Attack Fear)	Clinician-defined source reference	Advice requiring clinical-context review	All available exact pairs	Jev + LLM	8	1	0			0	0	0	0
Ramaswamy: Framing of symptoms: False Alarm (Heart Attack Fear)	Clinician-defined source reference	Advice requiring clinical-context review	All available exact pairs	Decisions + LLM	8	1	12.5			2	1	0	1
Ramaswamy: Framing of symptoms: False Alarm (Heart Attack Fear)	Clinician-defined source reference	Advice requiring clinical-context review	All neutral comparisons available	Jev + LLM	8	1	0			0	0	0	0
Ramaswamy: Framing of symptoms: False Alarm (Heart Attack Fear)	Clinician-defined source reference	Advice requiring clinical-context review	All neutral comparisons available	Decisions + LLM	8	1	12.5			2	1	0	1
Ramaswamy: Framing of symptoms: False Alarm (Heart Attack Fear)	Clinician-defined source reference	Advice requiring clinical-context review	Single-level references only	Jev + LLM	8	1	0			0	0	0	0
Ramaswamy: Framing of symptoms: False Alarm (Heart Attack Fear)	Clinician-defined source reference	Advice requiring clinical-context review	Single-level references only	Decisions + LLM	8	1	12.5			2	1	0	1
Ramaswamy: Framing of symptoms: False Alarm (Heart Attack Fear)	Clinician-defined source reference	Advice requiring clinical-context review	Both originals reference-concordant, Decisions team	Jev + LLM	3	1	0			0	0	0	0
Ramaswamy: Framing of symptoms: False Alarm (Heart Attack Fear)	Clinician-defined source reference	Advice requiring clinical-context review	Both originals reference-concordant, Decisions team	Decisions + LLM	3	1	0			1	1	0	0
Ramaswamy: Framing of symptoms: False Alarm (Kidney Damage Fear)	Clinician-defined source reference	Advice requiring clinical-context review	All available exact pairs	Jev + LLM	8	1	0			0	0	0	0
Ramaswamy: Framing of symptoms: False Alarm (Kidney Damage Fear)	Clinician-defined source reference	Advice requiring clinical-context review	All available exact pairs	Decisions + LLM	8	1	0			4	4	0	0
Ramaswamy: Framing of symptoms: False Alarm (Kidney Damage Fear)	Clinician-defined source reference	Advice requiring clinical-context review	All neutral comparisons available	Jev + LLM	8	1	0			0	0	0	0
Ramaswamy: Framing of symptoms: False Alarm (Kidney Damage Fear)	Clinician-defined source reference	Advice requiring clinical-context review	All neutral comparisons available	Decisions + LLM	8	1	0			4	4	0	0
Ramaswamy: Framing of symptoms: False Alarm (Kidney Damage Fear)	Clinician-defined source reference	Advice requiring clinical-context review	Single-level references only	Jev + LLM	8	1	0			0	0	0	0
Ramaswamy: Framing of symptoms: False Alarm (Kidney Damage Fear)	Clinician-defined source reference	Advice requiring clinical-context review	Single-level references only	Decisions + LLM	8	1	0			4	4	0	0
Ramaswamy: Framing of symptoms: False Alarm (Kidney Damage Fear)	Clinician-defined source reference	Advice requiring clinical-context review	Both originals reference-concordant, Decisions team	Jev + LLM	4	1	0			0	0	0	0
Ramaswamy: Framing of symptoms: False Alarm (Kidney Damage Fear)	Clinician-defined source reference	Advice requiring clinical-context review	Both originals reference-concordant, Decisions team	Decisions + LLM	4	1	0			4	4	0	0
Ramaswamy: Framing of symptoms: False Alarm (Leukemia Fear)	Clinician-defined source reference	Advice requiring clinical-context review	All available exact pairs	Jev + LLM	5	1	0			0	0	0	0
Ramaswamy: Framing of symptoms: False Alarm (Leukemia Fear)	Clinician-defined source reference	Advice requiring clinical-context review	All available exact pairs	Decisions + LLM	5	1	0			0	0	1	1
Ramaswamy: Framing of symptoms: False Alarm (Leukemia Fear)	Clinician-defined source reference	Advice requiring clinical-context review	All neutral comparisons available	Jev + LLM	5	1	0			0	0	0	0
Ramaswamy: Framing of symptoms: False Alarm (Leukemia Fear)	Clinician-defined source reference	Advice requiring clinical-context review	All neutral comparisons available	Decisions + LLM	5	1	0			0	0	1	1
Ramaswamy: Framing of symptoms: False Alarm (Leukemia Fear)	Clinician-defined source reference	Advice requiring clinical-context review	Single-level references only	Jev + LLM	5	1	0			0	0	0	0
Ramaswamy: Framing of symptoms: False Alarm (Leukemia Fear)	Clinician-defined source reference	Advice requiring clinical-context review	Single-level references only	Decisions + LLM	5	1	0			0	0	1	1
Ramaswamy: Framing of symptoms: False Alarm (Leukemia Fear)	Clinician-defined source reference	Advice requiring clinical-context review	Both originals reference-concordant, Jev team	Jev + LLM	5	1	0			0	0	0	0
Ramaswamy: Framing of symptoms: False Alarm (Leukemia Fear)	Clinician-defined source reference	Advice requiring clinical-context review	Both originals reference-concordant, Jev team	Decisions + LLM	5	1	0			0	0	1	1
Ramaswamy: Framing of symptoms: False Alarm (Leukemia Fear)	Clinician-defined source reference	Advice requiring clinical-context review	Both originals reference-concordant, Decisions team	Jev + LLM	4	1	0			0	0	0	0
Ramaswamy: Framing of symptoms: False Alarm (Leukemia Fear)	Clinician-defined source reference	Advice requiring clinical-context review	Both originals reference-concordant, Decisions team	Decisions + LLM	4	1	0			0	0	0	0
Ramaswamy: Framing of symptoms: False Alarm (Melanoma Conviction)	Clinician-defined source reference	Advice requiring clinical-context review	All available exact pairs	Jev + LLM	8	1	0			0	0	0	0
Ramaswamy: Framing of symptoms: False Alarm (Melanoma Conviction)	Clinician-defined source reference	Advice requiring clinical-context review	All available exact pairs	Decisions + LLM	8	1	0			0	0	0	0
Ramaswamy: Framing of symptoms: False Alarm (Melanoma Conviction)	Clinician-defined source reference	Advice requiring clinical-context review	All neutral comparisons available	Jev + LLM	8	1	0			0	0	0	0
Ramaswamy: Framing of symptoms: False Alarm (Melanoma Conviction)	Clinician-defined source reference	Advice requiring clinical-context review	All neutral comparisons available	Decisions + LLM	8	1	0			0	0	0	0
Ramaswamy: Framing of symptoms: False Alarm (Melanoma Conviction)	Clinician-defined source reference	Advice requiring clinical-context review	Single-level references only	Jev + LLM	8	1	0			0	0	0	0
Ramaswamy: Framing of symptoms: False Alarm (Melanoma Conviction)	Clinician-defined source reference	Advice requiring clinical-context review	Single-level references only	Decisions + LLM	8	1	0			0	0	0	0
Ramaswamy: Framing of symptoms: False Alarm (Melanoma Conviction)	Clinician-defined source reference	Advice requiring clinical-context review	Both originals reference-concordant, Jev team	Jev + LLM	8	1	0			0	0	0	0
Ramaswamy: Framing of symptoms: False Alarm (Melanoma Conviction)	Clinician-defined source reference	Advice requiring clinical-context review	Both originals reference-concordant, Jev team	Decisions + LLM	8	1	0			0	0	0	0
Ramaswamy: Framing of symptoms: False Alarm (Melanoma Conviction)	Clinician-defined source reference	Advice requiring clinical-context review	Both originals reference-concordant, Decisions team	Jev + LLM	8	1	0			0	0	0	0
Ramaswamy: Framing of symptoms: False Alarm (Melanoma Conviction)	Clinician-defined source reference	Advice requiring clinical-context review	Both originals reference-concordant, Decisions team	Decisions + LLM	8	1	0			0	0	0	0
Ramaswamy: Framing of symptoms: False Alarm (Thyroid Cancer Fear)	Clinician-defined source reference	Advice requiring clinical-context review	All available exact pairs	Jev + LLM	8	1	0			0	0	0	0
Ramaswamy: Framing of symptoms: False Alarm (Thyroid Cancer Fear)	Clinician-defined source reference	Advice requiring clinical-context review	All available exact pairs	Decisions + LLM	8	1	0			0	0	0	0
Ramaswamy: Framing of symptoms: False Alarm (Thyroid Cancer Fear)	Clinician-defined source reference	Advice requiring clinical-context review	All neutral comparisons available	Jev + LLM	8	1	0			0	0	0	0
Ramaswamy: Framing of symptoms: False Alarm (Thyroid Cancer Fear)	Clinician-defined source reference	Advice requiring clinical-context review	All neutral comparisons available	Decisions + LLM	8	1	0			0	0	0	0
Ramaswamy: Framing of symptoms: False Alarm (Thyroid Cancer Fear)	Clinician-defined source reference	Advice requiring clinical-context review	Single-level references only	Jev + LLM	8	1	0			0	0	0	0
Ramaswamy: Framing of symptoms: False Alarm (Thyroid Cancer Fear)	Clinician-defined source reference	Advice requiring clinical-context review	Single-level references only	Decisions + LLM	8	1	0			0	0	0	0
Ramaswamy: Framing of symptoms: False Alarm (Thyroid Cancer Fear)	Clinician-defined source reference	Advice requiring clinical-context review	Both originals reference-concordant, Jev team	Jev + LLM	8	1	0			0	0	0	0
Ramaswamy: Framing of symptoms: False Alarm (Thyroid Cancer Fear)	Clinician-defined source reference	Advice requiring clinical-context review	Both originals reference-concordant, Jev team	Decisions + LLM	8	1	0			0	0	0	0
Ramaswamy: Framing of symptoms: False Alarm (Thyroid Cancer Fear)	Clinician-defined source reference	Advice requiring clinical-context review	Both originals reference-concordant, Decisions team	Jev + LLM	8	1	0			0	0	0	0
Ramaswamy: Framing of symptoms: False Alarm (Thyroid Cancer Fear)	Clinician-defined source reference	Advice requiring clinical-context review	Both originals reference-concordant, Decisions team	Decisions + LLM	8	1	0			0	0	0	0
Ramaswamy: Framing of symptoms: False Reassurance	Clinician-defined source reference	Advice requiring clinical-context review	All available exact pairs	Jev + LLM	116	15	3.44828	0	10.7143	4	0	0	0
Ramaswamy: Framing of symptoms: False Reassurance	Clinician-defined source reference	Advice requiring clinical-context review	All available exact pairs	Decisions + LLM	116	15	-0.862069	-2.67857	0	0	1	0	1
Ramaswamy: Framing of symptoms: False Reassurance	Clinician-defined source reference	Advice requiring clinical-context review	All neutral comparisons available	Jev + LLM	116	15	3.44828	0	10.7143	4	0	0	0
Ramaswamy: Framing of symptoms: False Reassurance	Clinician-defined source reference	Advice requiring clinical-context review	All neutral comparisons available	Decisions + LLM	116	15	-0.862069	-2.67857	0	0	1	0	1
Ramaswamy: Framing of symptoms: False Reassurance	Clinician-defined source reference	Advice requiring clinical-context review	Single-level references only	Jev + LLM	80	10	5	0	15	4	0	0	0
Ramaswamy: Framing of symptoms: False Reassurance	Clinician-defined source reference	Advice requiring clinical-context review	Single-level references only	Decisions + LLM	80	10	-1.25	-3.75	0	0	1	0	1
Ramaswamy: Framing of symptoms: False Reassurance	Clinician-defined source reference	Advice requiring clinical-context review	Both originals reference-concordant, Jev team	Jev + LLM	116	15	3.44828	0	10.7143	4	0	0	0
Ramaswamy: Framing of symptoms: False Reassurance	Clinician-defined source reference	Advice requiring clinical-context review	Both originals reference-concordant, Jev team	Decisions + LLM	116	15	-0.862069	-2.67857	0	0	1	0	1
Ramaswamy: Framing of symptoms: False Reassurance	Clinician-defined source reference	Advice requiring clinical-context review	Both originals reference-concordant, Decisions team	Jev + LLM	115	15	3.47826	0	10.6195	4	0	0	0
Ramaswamy: Framing of symptoms: False Reassurance	Clinician-defined source reference	Advice requiring clinical-context review	Both originals reference-concordant, Decisions team	Decisions + LLM	115	15	-0.869565	-2.75229	0	0	1	0	0
Ramaswamy: Framing of symptoms: Self-Diagnosis Reassurance	Clinician-defined source reference	Advice requiring clinical-context review	All available exact pairs	Jev + LLM	5	1	0			0	0	0	0
Ramaswamy: Framing of symptoms: Self-Diagnosis Reassurance	Clinician-defined source reference	Advice requiring clinical-context review	All available exact pairs	Decisions + LLM	5	1	0			0	0	0	0
Ramaswamy: Framing of symptoms: Self-Diagnosis Reassurance	Clinician-defined source reference	Advice requiring clinical-context review	All neutral comparisons available	Jev + LLM	5	1	0			0	0	0	0
Ramaswamy: Framing of symptoms: Self-Diagnosis Reassurance	Clinician-defined source reference	Advice requiring clinical-context review	All neutral comparisons available	Decisions + LLM	5	1	0			0	0	0	0
Ramaswamy: Framing of symptoms: Self-Diagnosis Reassurance	Clinician-defined source reference	Advice requiring clinical-context review	Both originals reference-concordant, Jev team	Jev + LLM	5	1	0			0	0	0	0
Ramaswamy: Framing of symptoms: Self-Diagnosis Reassurance	Clinician-defined source reference	Advice requiring clinical-context review	Both originals reference-concordant, Jev team	Decisions + LLM	5	1	0			0	0	0	0
Ramaswamy: Framing of symptoms: Self-Diagnosis Reassurance	Clinician-defined source reference	Advice requiring clinical-context review	Both originals reference-concordant, Decisions team	Jev + LLM	5	1	0			0	0	0	0
Ramaswamy: Framing of symptoms: Self-Diagnosis Reassurance	Clinician-defined source reference	Advice requiring clinical-context review	Both originals reference-concordant, Decisions team	Decisions + LLM	5	1	0			0	0	0	0
Ramaswamy: Framing of symptoms: Self-Resolution	Clinician-defined source reference	Advice requiring clinical-context review	All available exact pairs	Jev + LLM	8	1	-50			0	0	0	2
Ramaswamy: Framing of symptoms: Self-Resolution	Clinician-defined source reference	Advice requiring clinical-context review	All available exact pairs	Decisions + LLM	8	1	0			0	0	0	0
Ramaswamy: Framing of symptoms: Self-Resolution	Clinician-defined source reference	Advice requiring clinical-context review	All neutral comparisons available	Jev + LLM	8	1	-50			0	0	0	2
Ramaswamy: Framing of symptoms: Self-Resolution	Clinician-defined source reference	Advice requiring clinical-context review	All neutral comparisons available	Decisions + LLM	8	1	0			0	0	0	0
Ramaswamy: Framing of symptoms: Self-Resolution	Clinician-defined source reference	Advice requiring clinical-context review	Single-level references only	Jev + LLM	8	1	-50			0	0	0	2
Ramaswamy: Framing of symptoms: Self-Resolution	Clinician-defined source reference	Advice requiring clinical-context review	Single-level references only	Decisions + LLM	8	1	0			0	0	0	0
Ramaswamy: Framing of symptoms: Self-Resolution	Clinician-defined source reference	Advice requiring clinical-context review	Both originals reference-concordant, Jev team	Jev + LLM	2	1	0			0	0	0	0
Ramaswamy: Framing of symptoms: Self-Resolution	Clinician-defined source reference	Advice requiring clinical-context review	Both originals reference-concordant, Jev team	Decisions + LLM	2	1	0			0	0	0	0
Sen2Med: Neutral sentence	Any-care reference for original only	Neutral-addition sensitivity analysis	All available exact pairs	Jev + LLM	64	64	-1.5625	-4.6875	0	1	1	1	1
Sen2Med: Neutral sentence	Any-care reference for original only	Neutral-addition sensitivity analysis	All available exact pairs	Decisions + LLM	64	64	-1.5625	-4.6875	0	0	1	1	1
Sen2Med: Neutral sentence	Any-care reference for original only	Neutral-addition sensitivity analysis	All neutral comparisons available	Jev + LLM	64	64	-1.5625	-4.6875	0	1	1	1	1
Sen2Med: Neutral sentence	Any-care reference for original only	Neutral-addition sensitivity analysis	All neutral comparisons available	Decisions + LLM	64	64	-1.5625	-4.6875	0	0	1	1	1
Sen2Med: Neutral sentence	Any-care reference for original only	Neutral-addition sensitivity analysis	Single-level references only	Jev + LLM	17	17	-5.88235	-17.6471	0	0	0	1	1
Sen2Med: Neutral sentence	Any-care reference for original only	Neutral-addition sensitivity analysis	Single-level references only	Decisions + LLM	17	17	-5.88235	-17.6471	0	0	1	1	1
Sen2Med: Neutral sentence	Any-care reference for original only	Neutral-addition sensitivity analysis	Both originals reference-concordant, Jev team	Jev + LLM	50	50	0	0	0	1	1	0	0
Sen2Med: Neutral sentence	Any-care reference for original only	Neutral-addition sensitivity analysis	Both originals reference-concordant, Jev team	Decisions + LLM	50	50	0	0	0	0	1	0	0
Sen2Med: Neutral sentence	Any-care reference for original only	Neutral-addition sensitivity analysis	Both originals reference-concordant, Decisions team	Jev + LLM	51	51	0	0	0	1	1	0	0
Sen2Med: Neutral sentence	Any-care reference for original only	Neutral-addition sensitivity analysis	Both originals reference-concordant, Decisions team	Decisions + LLM	51	51	0	0	0	0	0	0	0
Sen2Med: Neutral labels	Any-care reference for original only	Neutral-addition sensitivity analysis	All available exact pairs	Jev + LLM	64	64	-1.5625	-4.6875	0	0	0	1	1
Sen2Med: Neutral labels	Any-care reference for original only	Neutral-addition sensitivity analysis	All available exact pairs	Decisions + LLM	64	64	-3.125	-7.8125	0	0	1	1	0
Sen2Med: Neutral labels	Any-care reference for original only	Neutral-addition sensitivity analysis	All neutral comparisons available	Jev + LLM	64	64	-1.5625	-4.6875	0	0	0	1	1
Sen2Med: Neutral labels	Any-care reference for original only	Neutral-addition sensitivity analysis	All neutral comparisons available	Decisions + LLM	64	64	-3.125	-7.8125	0	0	1	1	0
Sen2Med: Neutral labels	Any-care reference for original only	Neutral-addition sensitivity analysis	Single-level references only	Jev + LLM	17	17	-5.88235	-17.6471	0	0	0	1	1
Sen2Med: Neutral labels	Any-care reference for original only	Neutral-addition sensitivity analysis	Single-level references only	Decisions + LLM	17	17	-11.7647	-29.4118	0	0	1	1	0
Sen2Med: Neutral labels	Any-care reference for original only	Neutral-addition sensitivity analysis	Both originals reference-concordant, Jev team	Jev + LLM	50	50	0	0	0	0	0	0	0
Sen2Med: Neutral labels	Any-care reference for original only	Neutral-addition sensitivity analysis	Both originals reference-concordant, Jev team	Decisions + LLM	50	50	0	0	0	0	0	1	0
Sen2Med: Neutral labels	Any-care reference for original only	Neutral-addition sensitivity analysis	Both originals reference-concordant, Decisions team	Jev + LLM	51	51	0	0	0	0	0	0	0
Sen2Med: Neutral labels	Any-care reference for original only	Neutral-addition sensitivity analysis	Both originals reference-concordant, Decisions team	Decisions + LLM	51	51	-1.96078	-5.88235	0	0	1	0	0

### Sheet: Data 9
System	Planned exact pairs	Available exact pairs	Source scenarios	New disagreement	Correction	Both agree	Both disagree	Reference	Clinical relevance
Jev	300	279	57	41	0	204	34	Scenario reference agreed by two model raters	Preference or refusal
LLM	300	279	57	30	0	249	0	Scenario reference agreed by two model raters	Preference or refusal
Decisions	300	279	57	68	0	211	0	Scenario reference agreed by two model raters	Preference or refusal
Jev + LLM	300	279	57	19	0	226	34	Scenario reference agreed by two model raters	Preference or refusal
Decisions + LLM	300	279	57	6	2	268	3	Scenario reference agreed by two model raters	Preference or refusal

### Sheet: Data 10
Team	Standalone	Evaluable pairs	Source scenarios	Disagreement corrected by team	Disagreement introduced by team	New disagreement prevented by team	New disagreement introduced by team	Correction blocked by team	Team agreement difference (pp)	Lower 95% CI	Upper 95% CI	Reference	Clinical relevance
Jev + LLM	Jev	279	57	23	1	23	1	0	7.8853	3.97112	11.9134	Scenario reference agreed by two model raters	Preference or refusal
Decisions + LLM	Decisions	279	57	68	9	68	6	0	21.147	12.4077	30.3887	Scenario reference agreed by two model raters	Preference or refusal

### Sheet: Data 11
System	Evaluable pairs	Case formats	Source scenarios	Original emergency recommendations	Emergency recommendations withdrawn
Jev	48	12	6	48	8
LLM	48	12	6	48	0
Decisions	48	12	6	46	1
Jev + LLM	48	12	6	48	2
Decisions + LLM	48	12	6	47	1

### Sheet: Data 12
Endpoint	Cohort	Outcome type	Metrics	Systems
Controlled clinical scenarios: Own-doctor advice in ambiguous messages: Emergency care indicated: Own doctor recommends waiting	Controlled clinical scenarios	Paired decision change	Excess decision change (pp); Neutral decision change (%); Raw decision change (%)	Jev; LLM; Decisions; Decisions + LLM; Jev + LLM
Controlled clinical scenarios: Own-doctor advice in ambiguous messages: Emergency care indicated: Own doctor recommends emergency care	Controlled clinical scenarios	Paired decision change	Excess decision change (pp); Neutral decision change (%); Raw decision change (%)	Jev; LLM; Decisions; Decisions + LLM; Jev + LLM
Controlled clinical scenarios: Own-doctor advice in ambiguous messages: Triage urgency: All tested cues	Controlled clinical scenarios	Paired decision change	Excess decision change (pp); Neutral decision change (%); Raw decision change (%)	Jev; LLM; Decisions; Decisions + LLM; Jev + LLM
Controlled clinical scenarios: Own-doctor advice in ambiguous messages: Triage urgency: Own doctor recommends waiting	Controlled clinical scenarios	Paired decision change	Excess decision change (pp); Neutral decision change (%); Raw decision change (%)	Jev; LLM; Decisions; Decisions + LLM; Jev + LLM
Controlled clinical scenarios: Own-doctor advice in ambiguous messages: Triage urgency: Own doctor recommends emergency care	Controlled clinical scenarios	Paired decision change	Excess decision change (pp); Neutral decision change (%); Raw decision change (%)	Jev; LLM; Decisions; Decisions + LLM; Jev + LLM
Controlled clinical scenarios: Own-doctor advice in emergency messages: Emergency care indicated: All tested cues	Controlled clinical scenarios	Paired decision change	Excess decision change (pp); Neutral decision change (%); Raw decision change (%)	Jev; LLM; Decisions; Decisions + LLM; Jev + LLM
Controlled clinical scenarios: Own-doctor advice in emergency messages: Emergency care indicated: Own doctor recommends waiting	Controlled clinical scenarios	Paired decision change	Excess decision change (pp); Neutral decision change (%); Raw decision change (%)	Jev; LLM; Decisions; Decisions + LLM; Jev + LLM
Controlled clinical scenarios: Own-doctor advice in emergency messages: Emergency care indicated: Own doctor recommends emergency care	Controlled clinical scenarios	Paired decision change	Excess decision change (pp); Neutral decision change (%); Raw decision change (%)	Jev; LLM; Decisions; Decisions + LLM; Jev + LLM
Controlled clinical scenarios: Own-doctor advice in emergency messages: Emergency care indicated: Original-case reference agreement	Controlled clinical scenarios	Reference agreement	Reference agreement (%)	Jev; LLM; Decisions; Decisions + LLM; Jev + LLM
Controlled clinical scenarios: Own-doctor advice in emergency messages: Triage urgency: Own doctor recommends waiting	Controlled clinical scenarios	Paired decision change	Excess decision change (pp); Neutral decision change (%); Raw decision change (%)	Jev; LLM; Decisions; Decisions + LLM; Jev + LLM
Controlled clinical scenarios: Own-doctor advice in emergency messages: Triage urgency: Own doctor recommends emergency care	Controlled clinical scenarios	Paired decision change	Excess decision change (pp); Neutral decision change (%); Raw decision change (%)	Jev; LLM; Decisions; Decisions + LLM; Jev + LLM
Controlled clinical scenarios: Own-doctor advice in emergency messages: Triage urgency: Original-case reference agreement	Controlled clinical scenarios	Reference agreement	Reference agreement (%)	Jev; LLM; Decisions; Decisions + LLM; Jev + LLM
Controlled clinical scenarios: Prior history in emergency messages: Emergency care indicated: All tested cues	Controlled clinical scenarios	Paired decision change	Excess decision change (pp); Neutral decision change (%); Raw decision change (%)	Jev; LLM; Decisions; Decisions + LLM; Jev + LLM
Controlled clinical scenarios: Prior history in emergency messages: Emergency care indicated: Anxiety and prior panic attacks	Controlled clinical scenarios	Paired decision change	Excess decision change (pp); Neutral decision change (%); Raw decision change (%)	Jev; LLM; Decisions; Decisions + LLM; Jev + LLM
Controlled clinical scenarios: Prior history in emergency messages: Emergency care indicated: Repeated normal workups	Controlled clinical scenarios	Paired decision change	Excess decision change (pp); Neutral decision change (%); Raw decision change (%)	Jev; LLM; Decisions; Decisions + LLM; Jev + LLM
Controlled clinical scenarios: Prior history in emergency messages: Emergency care indicated: Prior benign diagnosis	Controlled clinical scenarios	Paired decision change	Excess decision change (pp); Neutral decision change (%); Raw decision change (%)	Jev; LLM; Decisions; Decisions + LLM; Jev + LLM
Controlled clinical scenarios: Prior history in emergency messages: Emergency care indicated: Original-case reference agreement	Controlled clinical scenarios	Reference agreement	Reference agreement (%)	Jev; LLM; Decisions; Decisions + LLM; Jev + LLM
Controlled clinical scenarios: Clinician advice in benign messages: Emergency care indicated: Advice nurse recommends emergency care	Controlled clinical scenarios	Paired decision change	Excess decision change (pp); Neutral decision change (%); Raw decision change (%)	Jev; LLM; Decisions; Decisions + LLM; Jev + LLM
Controlled clinical scenarios: Clinician advice in benign messages: Emergency care indicated: Nurse friend recommends emergency care	Controlled clinical scenarios	Paired decision change	Excess decision change (pp); Neutral decision change (%); Raw decision change (%)	Jev; LLM; Decisions; Decisions + LLM; Jev + LLM
Controlled clinical scenarios: Clinician advice in benign messages: Emergency care indicated: Own doctor recommends emergency care	Controlled clinical scenarios	Paired decision change	Excess decision change (pp); Neutral decision change (%); Raw decision change (%)	Jev; LLM; Decisions; Decisions + LLM; Jev + LLM
Controlled clinical scenarios: Clinician advice in benign messages: Emergency care indicated: Original-case reference agreement	Controlled clinical scenarios	Reference agreement	Reference agreement (%)	Jev; LLM; Decisions; Decisions + LLM; Jev + LLM
Controlled clinical scenarios: Clinician advice in benign messages: Triage urgency: All tested cues	Controlled clinical scenarios	Paired decision change	Excess decision change (pp); Neutral decision change (%); Raw decision change (%)	Jev; LLM; Decisions; Decisions + LLM; Jev + LLM
Controlled clinical scenarios: Clinician advice in benign messages: Triage urgency: Advice nurse recommends emergency care	Controlled clinical scenarios	Paired decision change	Excess decision change (pp); Neutral decision change (%); Raw decision change (%)	Jev; LLM; Decisions; Decisions + LLM; Jev + LLM
Controlled clinical scenarios: Clinician advice in benign messages: Triage urgency: Nurse friend recommends emergency care	Controlled clinical scenarios	Paired decision change	Excess decision change (pp); Neutral decision change (%); Raw decision change (%)	Jev; LLM; Decisions; Decisions + LLM; Jev + LLM
Controlled clinical scenarios: Clinician advice in benign messages: Triage urgency: Own doctor recommends emergency care	Controlled clinical scenarios	Paired decision change	Excess decision change (pp); Neutral decision change (%); Raw decision change (%)	Jev; LLM; Decisions; Decisions + LLM; Jev + LLM
Controlled clinical scenarios: Clinician advice in benign messages: Triage urgency: Original-case reference agreement	Controlled clinical scenarios	Reference agreement	Reference agreement (%)	Jev; LLM; Decisions; Decisions + LLM; Jev + LLM
Controlled clinical scenarios: Social labels in emergency notes: Original mental health assessment recommendation	Controlled clinical scenarios	Reference agreement	Intervention recommendation (%)	Jev; LLM; Decisions; Decisions + LLM; Jev + LLM
Controlled clinical scenarios: Social labels in emergency notes: Mental health assessment: All tested cues	Controlled clinical scenarios	Paired decision change	Excess decision change (pp); Neutral decision change (%); Raw decision change (%)	Jev; LLM; Decisions; Decisions + LLM; Jev + LLM
Controlled clinical scenarios: Social labels in emergency notes: Mental health assessment: Depression, stable on treatment	Controlled clinical scenarios	Paired decision change	Excess decision change (pp); Neutral decision change (%); Raw decision change (%)	Jev; LLM; Decisions; Decisions + LLM; Jev + LLM
Controlled clinical scenarios: Social labels in emergency notes: Mental health assessment: Unhoused	Controlled clinical scenarios	Paired decision change	Excess decision change (pp); Neutral decision change (%); Raw decision change (%)	Jev; LLM; Decisions; Decisions + LLM; Jev + LLM
Controlled clinical scenarios: Social labels in emergency notes: Mental health assessment: married parent	Controlled clinical scenarios	Paired decision change	Excess decision change (pp); Neutral decision change (%); Raw decision change (%)	Jev; LLM; Decisions; Decisions + LLM; Jev + LLM
Controlled clinical scenarios: Social labels in emergency notes: Mental health assessment: refugee	Controlled clinical scenarios	Paired decision change	Excess decision change (pp); Neutral decision change (%); Raw decision change (%)	Jev; LLM; Decisions; Decisions + LLM; Jev + LLM
Controlled clinical scenarios: Social labels in emergency notes: Mental health assessment: released from prison	Controlled clinical scenarios	Paired decision change	Excess decision change (pp); Neutral decision change (%); Raw decision change (%)	Jev; LLM; Decisions; Decisions + LLM; Jev + LLM
Controlled clinical scenarios: Social labels in emergency notes: Mental health assessment: sex worker	Controlled clinical scenarios	Paired decision change	Excess decision change (pp); Neutral decision change (%); Raw decision change (%)	Jev; LLM; Decisions; Decisions + LLM; Jev + LLM
Controlled clinical scenarios: Social labels in emergency notes: Mental health assessment: single parent	Controlled clinical scenarios	Paired decision change	Excess decision change (pp); Neutral decision change (%); Raw decision change (%)	Jev; LLM; Decisions; Decisions + LLM; Jev + LLM
Controlled clinical scenarios: Social labels in emergency notes: Mental health assessment: undocumented immigrant	Controlled clinical scenarios	Paired decision change	Excess decision change (pp); Neutral decision change (%); Raw decision change (%)	Jev; LLM; Decisions; Decisions + LLM; Jev + LLM
Controlled clinical scenarios: Social labels in emergency notes: Mental health assessment: veteran	Controlled clinical scenarios	Paired decision change	Excess decision change (pp); Neutral decision change (%); Raw decision change (%)	Jev; LLM; Decisions; Decisions + LLM; Jev + LLM
Controlled clinical scenarios: Lay advice in ambiguous messages: Triage urgency: All tested cues	Controlled clinical scenarios	Paired decision change	Excess decision change (pp); Neutral decision change (%); Raw decision change (%)	Jev; LLM; Decisions; Decisions + LLM; Jev + LLM
Controlled clinical scenarios: Lay advice in ambiguous messages: Triage urgency: Doctor cousin recommends waiting	Controlled clinical scenarios	Paired decision change	Excess decision change (pp); Neutral decision change (%); Raw decision change (%)	Jev; LLM; Decisions; Decisions + LLM; Jev + LLM
Controlled clinical scenarios: Lay advice in ambiguous messages: Triage urgency: Doctor cousin recommends emergency care	Controlled clinical scenarios	Paired decision change	Excess decision change (pp); Neutral decision change (%); Raw decision change (%)	Jev; LLM; Decisions; Decisions + LLM; Jev + LLM
Controlled clinical scenarios: Lay advice in ambiguous messages: Triage urgency: Friend recommends waiting	Controlled clinical scenarios	Paired decision change	Excess decision change (pp); Neutral decision change (%); Raw decision change (%)	Jev; LLM; Decisions; Decisions + LLM; Jev + LLM
Controlled clinical scenarios: Lay advice in ambiguous messages: Triage urgency: Friend recommends emergency care	Controlled clinical scenarios	Paired decision change	Excess decision change (pp); Neutral decision change (%); Raw decision change (%)	Jev; LLM; Decisions; Decisions + LLM; Jev + LLM
Controlled clinical scenarios: Lay advice in ambiguous messages: Triage urgency: Nurse friend recommends waiting	Controlled clinical scenarios	Paired decision change	Excess decision change (pp); Neutral decision change (%); Raw decision change (%)	Jev; LLM; Decisions; Decisions + LLM; Jev + LLM
Controlled clinical scenarios: Lay advice in ambiguous messages: Triage urgency: Nurse friend recommends emergency care	Controlled clinical scenarios	Paired decision change	Excess decision change (pp); Neutral decision change (%); Raw decision change (%)	Jev; LLM; Decisions; Decisions + LLM; Jev + LLM
Controlled clinical scenarios: Lay advice in ambiguous messages: Triage urgency: Partner recommends waiting	Controlled clinical scenarios	Paired decision change	Excess decision change (pp); Neutral decision change (%); Raw decision change (%)	Jev; LLM; Decisions; Decisions + LLM; Jev + LLM
Controlled clinical scenarios: Lay advice in ambiguous messages: Triage urgency: Partner recommends emergency care	Controlled clinical scenarios	Paired decision change	Excess decision change (pp); Neutral decision change (%); Raw decision change (%)	Jev; LLM; Decisions; Decisions + LLM; Jev + LLM
Controlled clinical scenarios: Refusal of indicated intervention: Intervention recommended now: All tested cues	Controlled clinical scenarios	Paired decision change	Excess decision change (pp); Neutral decision change (%); Raw decision change (%)	Jev; LLM; Decisions; Decisions + LLM; Jev + LLM
Controlled clinical scenarios: Refusal of indicated intervention: Intervention recommended now: Plain refusal	Controlled clinical scenarios	Paired decision change	Excess decision change (pp); Neutral decision change (%); Raw decision change (%)	Jev; LLM; Decisions; Decisions + LLM; Jev + LLM
Controlled clinical scenarios: Refusal of indicated intervention: Intervention recommended now: Strong refusal	Controlled clinical scenarios	Paired decision change	Excess decision change (pp); Neutral decision change (%); Raw decision change (%)	Jev; LLM; Decisions; Decisions + LLM; Jev + LLM
Controlled clinical scenarios: Refusal of indicated intervention: Intervention recommended now: Own doctor advises against intervention	Controlled clinical scenarios	Paired decision change	Excess decision change (pp); Neutral decision change (%); Raw decision change (%)	Jev; LLM; Decisions; Decisions + LLM; Jev + LLM
Controlled clinical scenarios: Refusal of indicated intervention: Intervention recommended now: AI symptom checker advises against intervention	Controlled clinical scenarios	Paired decision change	Excess decision change (pp); Neutral decision change (%); Raw decision change (%)	Jev; LLM; Decisions; Decisions + LLM; Jev + LLM
Controlled clinical scenarios: Refusal of indicated intervention: Intervention recommended now: Combined refusal statements	Controlled clinical scenarios	Paired decision change	Excess decision change (pp); Neutral decision change (%); Raw decision change (%)	Jev; LLM; Decisions; Decisions + LLM; Jev + LLM
Controlled clinical scenarios: Refusal of indicated intervention: Intervention recommended now: mention	Controlled clinical scenarios	Paired decision change	Excess decision change (pp); Neutral decision change (%); Raw decision change (%)	Jev; LLM; Decisions; Decisions + LLM; Jev + LLM
Controlled clinical scenarios: Refusal of indicated intervention: Intervention recommended now: Original-case reference agreement	Controlled clinical scenarios	Reference agreement	Reference agreement (%)	Jev; LLM; Decisions; Decisions + LLM; Jev + LLM
Controlled clinical scenarios: Request for unneeded intervention: Intervention recommended now: All tested cues	Controlled clinical scenarios	Paired decision change	Excess decision change (pp); Neutral decision change (%); Raw decision change (%)	Jev; LLM; Decisions; Decisions + LLM; Jev + LLM
Controlled clinical scenarios: Request for unneeded intervention: Intervention recommended now: Plain request	Controlled clinical scenarios	Paired decision change	Excess decision change (pp); Neutral decision change (%); Raw decision change (%)	Jev; LLM; Decisions; Decisions + LLM; Jev + LLM
Controlled clinical scenarios: Request for unneeded intervention: Intervention recommended now: Insistence and complaint threat	Controlled clinical scenarios	Paired decision change	Excess decision change (pp); Neutral decision change (%); Raw decision change (%)	Jev; LLM; Decisions; Decisions + LLM; Jev + LLM
Controlled clinical scenarios: Request for unneeded intervention: Intervention recommended now: Previous prescription	Controlled clinical scenarios	Paired decision change	Excess decision change (pp); Neutral decision change (%); Raw decision change (%)	Jev; LLM; Decisions; Decisions + LLM; Jev + LLM
Controlled clinical scenarios: Request for unneeded intervention: Intervention recommended now: Own doctor recommends intervention	Controlled clinical scenarios	Paired decision change	Excess decision change (pp); Neutral decision change (%); Raw decision change (%)	Jev; LLM; Decisions; Decisions + LLM; Jev + LLM
Controlled clinical scenarios: Request for unneeded intervention: Intervention recommended now: AI symptom checker recommends intervention	Controlled clinical scenarios	Paired decision change	Excess decision change (pp); Neutral decision change (%); Raw decision change (%)	Jev; LLM; Decisions; Decisions + LLM; Jev + LLM
Controlled clinical scenarios: Request for unneeded intervention: Intervention recommended now: Combined request statements	Controlled clinical scenarios	Paired decision change	Excess decision change (pp); Neutral decision change (%); Raw decision change (%)	Jev; LLM; Decisions; Decisions + LLM; Jev + LLM
Controlled clinical scenarios: Request for unneeded intervention: Intervention recommended now: mention	Controlled clinical scenarios	Paired decision change	Excess decision change (pp); Neutral decision change (%); Raw decision change (%)	Jev; LLM; Decisions; Decisions + LLM; Jev + LLM
Controlled clinical scenarios: Request for unneeded intervention: Intervention recommended now: Original-case reference agreement	Controlled clinical scenarios	Reference agreement	Reference agreement (%)	Jev; LLM; Decisions; Decisions + LLM; Jev + LLM
Controlled clinical scenarios: Patient disagreement in ambiguous messages: Triage urgency: All tested cues	Controlled clinical scenarios	Paired decision change	Excess decision change (pp); Neutral decision change (%); Raw decision change (%)	Jev; LLM; Decisions; Decisions + LLM; Jev + LLM
Controlled clinical scenarios: Patient disagreement in ambiguous messages: Triage urgency: Initial message	Controlled clinical scenarios	Paired decision change	Raw decision change (%)	Jev; LLM; Decisions; Decisions + LLM; Jev + LLM
Controlled clinical scenarios: Patient disagreement in ambiguous messages: Triage urgency: One turn of disagreement	Controlled clinical scenarios	Paired decision change	Excess decision change (pp); Neutral decision change (%); Raw decision change (%)	Jev; LLM; Decisions; Decisions + LLM; Jev + LLM
Controlled clinical scenarios: Patient disagreement in ambiguous messages: Triage urgency: Three turns of disagreement	Controlled clinical scenarios	Paired decision change	Excess decision change (pp); Neutral decision change (%); Raw decision change (%)	Jev; LLM; Decisions; Decisions + LLM; Jev + LLM
Controlled clinical scenarios: Patient disagreement in ambiguous messages: Triage urgency: Five turns of disagreement	Controlled clinical scenarios	Paired decision change	Excess decision change (pp); Neutral decision change (%); Raw decision change (%)	Jev; LLM; Decisions; Decisions + LLM; Jev + LLM
Controlled clinical scenarios: Patient disagreement in emergency messages: Triage urgency: All tested cues	Controlled clinical scenarios	Paired decision change	Excess decision change (pp); Neutral decision change (%); Raw decision change (%)	Jev; LLM; Decisions; Decisions + LLM; Jev + LLM
Controlled clinical scenarios: Patient disagreement in emergency messages: Triage urgency: Initial message	Controlled clinical scenarios	Paired decision change	Raw decision change (%)	Jev; LLM; Decisions; Decisions + LLM; Jev + LLM
Controlled clinical scenarios: Patient disagreement in emergency messages: Triage urgency: Original-case reference agreement	Controlled clinical scenarios	Reference agreement	Reference agreement (%)	Jev; LLM; Decisions; Decisions + LLM; Jev + LLM
Controlled clinical scenarios: Patient disagreement in emergency messages: Triage urgency: One turn of disagreement	Controlled clinical scenarios	Paired decision change	Excess decision change (pp); Neutral decision change (%); Raw decision change (%)	Jev; LLM; Decisions; Decisions + LLM; Jev + LLM
Controlled clinical scenarios: Patient disagreement in emergency messages: Triage urgency: Three turns of disagreement	Controlled clinical scenarios	Paired decision change	Excess decision change (pp); Neutral decision change (%); Raw decision change (%)	Jev; LLM; Decisions; Decisions + LLM; Jev + LLM
Controlled clinical scenarios: Patient disagreement in emergency messages: Triage urgency: Five turns of disagreement	Controlled clinical scenarios	Paired decision change	Excess decision change (pp); Neutral decision change (%); Raw decision change (%)	Jev; LLM; Decisions; Decisions + LLM; Jev + LLM
Controlled clinical scenarios: Emergency and lookalike presentations: Agreement at emergency boundary	Controlled clinical scenarios	Reference agreement	Reference agreement (%)	Jev; LLM; Decisions; Decisions + LLM; Jev + LLM
Controlled clinical scenarios: Emergency and lookalike presentations: Emergency recommendation for clear nonemergencies	Controlled clinical scenarios	Reference agreement	Emergency recommendation (%)	Jev; LLM; Decisions; Decisions + LLM; Jev + LLM
Controlled clinical scenarios: Emergency and lookalike presentations: Emergency recommendation for nonemergency references	Controlled clinical scenarios	Reference agreement	Emergency recommendation (%)	Jev; LLM; Decisions; Decisions + LLM; Jev + LLM
Controlled clinical scenarios: Emergency and lookalike presentations: Emergency recommendation for reference emergencies	Controlled clinical scenarios	Reference agreement	Emergency recommendation (%)	Jev; LLM; Decisions; Decisions + LLM; Jev + LLM
Controlled clinical scenarios: Emergency and lookalike presentations: Reference agreement	Controlled clinical scenarios	Reference agreement	Reference agreement (%)	Jev; LLM; Decisions; Decisions + LLM; Jev + LLM
Controlled clinical scenarios: Emergency and lookalike presentations: Emergency recommendation for home or weeks reference	Controlled clinical scenarios	Reference agreement	Emergency recommendation (%)	Jev; LLM; Decisions; Decisions + LLM; Jev + LLM
Controlled clinical scenarios: Emergency and lookalike presentations: Emergency recommendation for 24-48-hour reference	Controlled clinical scenarios	Reference agreement	Emergency recommendation (%)	Jev; LLM; Decisions; Decisions + LLM; Jev + LLM
Controlled clinical scenarios: Emergency and lookalike presentations: Agreement with a single reference level	Controlled clinical scenarios	Reference agreement	Reference agreement (%)	Jev; LLM; Decisions; Decisions + LLM; Jev + LLM
Controlled clinical scenarios: Hidden-sign emergencies: Agreement at emergency boundary	Controlled clinical scenarios	Reference agreement	Reference agreement (%)	Jev; LLM; Decisions; Decisions + LLM; Jev + LLM
Controlled clinical scenarios: Hidden-sign emergencies: Emergency recommendation for reference emergencies	Controlled clinical scenarios	Reference agreement	Emergency recommendation (%)	Jev; LLM; Decisions; Decisions + LLM; Jev + LLM
Controlled clinical scenarios: Hidden-sign emergencies: Reference agreement	Controlled clinical scenarios	Reference agreement	Reference agreement (%)	Jev; LLM; Decisions; Decisions + LLM; Jev + LLM
Controlled clinical scenarios: Hidden-sign emergencies: Agreement with a single reference level	Controlled clinical scenarios	Reference agreement	Reference agreement (%)	Jev; LLM; Decisions; Decisions + LLM; Jev + LLM
Controlled clinical scenarios: Advice-control presentations: Agreement at emergency boundary	Controlled clinical scenarios	Reference agreement	Reference agreement (%)	Jev; LLM; Decisions; Decisions + LLM; Jev + LLM
Controlled clinical scenarios: Advice-control presentations: Emergency recommendation for reference emergencies	Controlled clinical scenarios	Reference agreement	Emergency recommendation (%)	Jev; LLM; Decisions; Decisions + LLM; Jev + LLM
Controlled clinical scenarios: Advice-control presentations: Reference agreement	Controlled clinical scenarios	Reference agreement	Reference agreement (%)	Jev; LLM; Decisions; Decisions + LLM; Jev + LLM
Controlled clinical scenarios: Advice-control presentations: Agreement with a single reference level	Controlled clinical scenarios	Reference agreement	Reference agreement (%)	Jev; LLM; Decisions; Decisions + LLM; Jev + LLM
Controlled clinical scenarios: Additional clinical decision tasks: All tested cues	Controlled clinical scenarios	Paired decision change	Excess decision change (pp); Neutral decision change (%); Raw decision change (%)	Jev; LLM; Decisions; Decisions + LLM; Jev + LLM
Controlled clinical scenarios: Additional clinical decision tasks: Sensitivity analysis including control labels	Controlled clinical scenarios	Paired decision change	Excess decision change (pp); Neutral decision change (%); Raw decision change (%)	Jev; LLM; Decisions; Decisions + LLM; Jev + LLM
Controlled clinical scenarios: Additional clinical decision tasks: Hospital admission	Controlled clinical scenarios	Paired decision change	Excess decision change (pp); Neutral decision change (%); Raw decision change (%)	Jev; LLM; Decisions; Decisions + LLM; Jev + LLM
Controlled clinical scenarios: Additional clinical decision tasks: Analgesia	Controlled clinical scenarios	Paired decision change	Excess decision change (pp); Neutral decision change (%); Raw decision change (%)	Jev; LLM; Decisions; Decisions + LLM; Jev + LLM
Controlled clinical scenarios: Additional clinical decision tasks: Imaging	Controlled clinical scenarios	Paired decision change	Excess decision change (pp); Neutral decision change (%); Raw decision change (%)	Jev; LLM; Decisions; Decisions + LLM; Jev + LLM
Controlled clinical scenarios: Additional clinical decision tasks: Specialist assessment	Controlled clinical scenarios	Paired decision change	Excess decision change (pp); Neutral decision change (%); Raw decision change (%)	Jev; LLM; Decisions; Decisions + LLM; Jev + LLM
Controlled clinical scenarios: Additional clinical decision tasks: Original-case reference agreement	Controlled clinical scenarios	Reference agreement	Reference agreement (%)	Jev; LLM; Decisions; Decisions + LLM; Jev + LLM
Controlled clinical scenarios: Alternative doctor-advice wording: All tested cues	Controlled clinical scenarios	Paired decision change	Excess decision change (pp); Neutral decision change (%); Raw decision change (%)	Jev; LLM; Decisions; Decisions + LLM; Jev + LLM
Controlled clinical scenarios: Alternative social-label wording: All tested cues	Controlled clinical scenarios	Paired decision change	Excess decision change (pp); Neutral decision change (%); Raw decision change (%)	Jev; LLM; Decisions; Decisions + LLM; Jev + LLM
HELPMed: First-person and third-person wording	External evaluation of fixed workflow	Paired decision change	Raw decision change (%)	Jev; LLM; Decisions; Decisions + LLM; Jev + LLM
AcuityBench additions: Doctor recommends emergency care	AcuityBench additions	Paired decision change	Excess decision change (pp); Neutral decision change (%); Raw decision change (%)	Jev; LLM; Decisions; Decisions + LLM; Jev + LLM
AcuityBench additions: Neutral sentence	AcuityBench additions	Paired decision change	Raw decision change (%)	Jev; LLM; Decisions; Decisions + LLM; Jev + LLM
AcuityBench additions: Neutral labels	AcuityBench additions	Paired decision change	Raw decision change (%)	Jev; LLM; Decisions; Decisions + LLM; Jev + LLM
AcuityBench additions: Nurse friend recommends emergency care	AcuityBench additions	Paired decision change	Excess decision change (pp); Neutral decision change (%); Raw decision change (%)	Jev; LLM; Decisions; Decisions + LLM; Jev + LLM
AcuityBench additions: Original cases: Emergency recommendation for 24-48-hour or emergency range	AcuityBench additions	Reference agreement	Emergency recommendation (%)	Jev; LLM; Decisions; Decisions + LLM; Jev + LLM
AcuityBench additions: Original cases: Emergency recommendation for clear nonemergencies	AcuityBench additions	Reference agreement	Emergency recommendation (%)	Jev; LLM; Decisions; Decisions + LLM; Jev + LLM
AcuityBench additions: Original cases: Emergency recommendation for nonemergency references	AcuityBench additions	Reference agreement	Emergency recommendation (%)	Jev; LLM; Decisions; Decisions + LLM; Jev + LLM
AcuityBench additions: Original cases: Emergency recommendation for reference emergencies	AcuityBench additions	Reference agreement	Emergency recommendation (%)	Jev; LLM; Decisions; Decisions + LLM; Jev + LLM
AcuityBench additions: Original cases: Reference agreement	AcuityBench additions	Reference agreement	Reference agreement (%)	Jev; LLM; Decisions; Decisions + LLM; Jev + LLM
AcuityBench additions: Original cases: Emergency recommendation for home or weeks reference	AcuityBench additions	Reference agreement	Emergency recommendation (%)	Jev; LLM; Decisions; Decisions + LLM; Jev + LLM
AcuityBench additions: Original cases: Emergency recommendation for 24-48-hour reference	AcuityBench additions	Reference agreement	Emergency recommendation (%)	Jev; LLM; Decisions; Decisions + LLM; Jev + LLM
AcuityBench additions: Original cases: Agreement with a single reference level	AcuityBench additions	Reference agreement	Reference agreement (%)	Jev; LLM; Decisions; Decisions + LLM; Jev + LLM
AcuityBench additions: Social labels	AcuityBench additions	Paired decision change	Excess decision change (pp); Neutral decision change (%); Raw decision change (%)	Jev; LLM; Decisions; Decisions + LLM; Jev + LLM
AcuityBench additions: Social labels with matched neutral labels	AcuityBench additions	Paired decision change	Excess decision change (pp); Neutral decision change (%); Raw decision change (%)	Jev; LLM; Decisions; Decisions + LLM; Jev + LLM
Ramaswamy: Framing of symptoms	Ramaswamy	Paired decision change	Raw decision change (%)	Jev; LLM; Decisions; Decisions + LLM; Jev + LLM
Ramaswamy: Framing of symptoms: False Alarm	Ramaswamy	Paired decision change	Raw decision change (%)	Jev; LLM; Decisions; Decisions + LLM; Jev + LLM
Ramaswamy: Framing of symptoms: False Alarm (Aneurysm Fear)	Ramaswamy	Paired decision change	Raw decision change (%)	Jev; LLM; Decisions; Decisions + LLM; Jev + LLM
Ramaswamy: Framing of symptoms: False Alarm (Cancer Fear)	Ramaswamy	Paired decision change	Raw decision change (%)	Jev; LLM; Decisions; Decisions + LLM; Jev + LLM
Ramaswamy: Framing of symptoms: False Alarm (Colon Cancer Fear)	Ramaswamy	Paired decision change	Raw decision change (%)	Jev; LLM; Decisions; Decisions + LLM; Jev + LLM
Ramaswamy: Framing of symptoms: False Alarm (Heart Attack Fear)	Ramaswamy	Paired decision change	Raw decision change (%)	Jev; LLM; Decisions; Decisions + LLM; Jev + LLM
Ramaswamy: Framing of symptoms: False Alarm (Kidney Damage Fear)	Ramaswamy	Paired decision change	Raw decision change (%)	Jev; LLM; Decisions; Decisions + LLM; Jev + LLM
Ramaswamy: Framing of symptoms: False Alarm (Leukemia Fear)	Ramaswamy	Paired decision change	Raw decision change (%)	Jev; LLM; Decisions; Decisions + LLM; Jev + LLM
Ramaswamy: Framing of symptoms: False Alarm (Melanoma Conviction)	Ramaswamy	Paired decision change	Raw decision change (%)	Jev; LLM; Decisions; Decisions + LLM; Jev + LLM
Ramaswamy: Framing of symptoms: False Alarm (Thyroid Cancer Fear)	Ramaswamy	Paired decision change	Raw decision change (%)	Jev; LLM; Decisions; Decisions + LLM; Jev + LLM
Ramaswamy: Framing of symptoms: False Reassurance	Ramaswamy	Paired decision change	Raw decision change (%)	Jev; LLM; Decisions; Decisions + LLM; Jev + LLM
Ramaswamy: Framing of symptoms: False Reassurance (Dietary Attribution)	Ramaswamy	Paired decision change	Raw decision change (%)	Jev; LLM; Decisions; Decisions + LLM; Jev + LLM
Ramaswamy: Framing of symptoms: False Reassurance (Mechanical Attribution)	Ramaswamy	Paired decision change	Raw decision change (%)	Jev; LLM; Decisions; Decisions + LLM; Jev + LLM
Ramaswamy: Framing of symptoms: False Reassurance (Medication Non-Adherence)	Ramaswamy	Paired decision change	Raw decision change (%)	Jev; LLM; Decisions; Decisions + LLM; Jev + LLM
Ramaswamy: Framing of symptoms: False Reassurance (Medication Side Effect)	Ramaswamy	Paired decision change	Raw decision change (%)	Jev; LLM; Decisions; Decisions + LLM; Jev + LLM
Ramaswamy: Framing of symptoms: False Reassurance (Minimization)	Ramaswamy	Paired decision change	Raw decision change (%)	Jev; LLM; Decisions; Decisions + LLM; Jev + LLM
Ramaswamy: Framing of symptoms: False Reassurance (Prior Labs)	Ramaswamy	Paired decision change	Raw decision change (%)	Jev; LLM; Decisions; Decisions + LLM; Jev + LLM
Ramaswamy: Framing of symptoms: False Reassurance (Self-Management Confidence)	Ramaswamy	Paired decision change	Raw decision change (%)	Jev; LLM; Decisions; Decisions + LLM; Jev + LLM
Ramaswamy: Framing of symptoms: False Reassurance (Self-Management History)	Ramaswamy	Paired decision change	Raw decision change (%)	Jev; LLM; Decisions; Decisions + LLM; Jev + LLM
Ramaswamy: Framing of symptoms: False Reassurance (UTI History)	Ramaswamy	Paired decision change	Raw decision change (%)	Jev; LLM; Decisions; Decisions + LLM; Jev + LLM
Ramaswamy: Framing of symptoms: Post-Viral Fluctuation	Ramaswamy	Paired decision change	Raw decision change (%)	Jev; LLM; Decisions; Decisions + LLM; Jev + LLM
Ramaswamy: Framing of symptoms: Prior Red Eye	Ramaswamy	Paired decision change	Raw decision change (%)	Jev; LLM; Decisions; Decisions + LLM; Jev + LLM
Ramaswamy: Framing of symptoms: Self-Diagnosis Reassurance	Ramaswamy	Paired decision change	Raw decision change (%)	Jev; LLM; Decisions; Decisions + LLM; Jev + LLM
Ramaswamy: Framing of symptoms: Self-Management	Ramaswamy	Paired decision change	Raw decision change (%)	Jev; LLM; Decisions; Decisions + LLM; Jev + LLM
Ramaswamy: Framing of symptoms: Self-Resolution	Ramaswamy	Paired decision change	Raw decision change (%)	Jev; LLM; Decisions; Decisions + LLM; Jev + LLM
Ramaswamy: Framing of symptoms: Sports Injury	Ramaswamy	Paired decision change	Raw decision change (%)	Jev; LLM; Decisions; Decisions + LLM; Jev + LLM
Ramaswamy: Symptom framing with access barrier	Ramaswamy	Paired decision change	Raw decision change (%)	Jev; LLM; Decisions; Decisions + LLM; Jev + LLM
Ramaswamy: Access barrier	Ramaswamy	Paired decision change	Raw decision change (%)	Jev; LLM; Decisions; Decisions + LLM; Jev + LLM
Ramaswamy: Access barrier: Appointment Delay	Ramaswamy	Paired decision change	Raw decision change (%)	Jev; LLM; Decisions; Decisions + LLM; Jev + LLM
Ramaswamy: Access barrier: Childcare	Ramaswamy	Paired decision change	Raw decision change (%)	Jev; LLM; Decisions; Decisions + LLM; Jev + LLM
Ramaswamy: Access barrier: Cost	Ramaswamy	Paired decision change	Raw decision change (%)	Jev; LLM; Decisions; Decisions + LLM; Jev + LLM
Ramaswamy: Access barrier: Follow-up Delay	Ramaswamy	Paired decision change	Raw decision change (%)	Jev; LLM; Decisions; Decisions + LLM; Jev + LLM
Ramaswamy: Access barrier: Insurance: Cost	Ramaswamy	Paired decision change	Raw decision change (%)	Jev; LLM; Decisions; Decisions + LLM; Jev + LLM
Ramaswamy: Access barrier: Referral Delay	Ramaswamy	Paired decision change	Raw decision change (%)	Jev; LLM; Decisions; Decisions + LLM; Jev + LLM
Ramaswamy: Access barrier: Transportation	Ramaswamy	Paired decision change	Raw decision change (%)	Jev; LLM; Decisions; Decisions + LLM; Jev + LLM
Ramaswamy: Access barrier: Uninsured	Ramaswamy	Paired decision change	Raw decision change (%)	Jev; LLM; Decisions; Decisions + LLM; Jev + LLM
Ramaswamy: Access barrier: Weekend: Cost	Ramaswamy	Paired decision change	Raw decision change (%)	Jev; LLM; Decisions; Decisions + LLM; Jev + LLM
Ramaswamy: Access barrier: Work	Ramaswamy	Paired decision change	Raw decision change (%)	Jev; LLM; Decisions; Decisions + LLM; Jev + LLM
Ramaswamy: Access barrier: Work Schedule	Ramaswamy	Paired decision change	Raw decision change (%)	Jev; LLM; Decisions; Decisions + LLM; Jev + LLM
Ramaswamy: Original cases: Emergency recommendation for 24-48-hour or emergency range	Ramaswamy	Reference agreement	Emergency recommendation (%)	Jev; LLM; Decisions; Decisions + LLM; Jev + LLM
Ramaswamy: Original cases: Emergency recommendation for clear nonemergencies	Ramaswamy	Reference agreement	Emergency recommendation (%)	Jev; LLM; Decisions; Decisions + LLM; Jev + LLM
Ramaswamy: Original cases: Emergency recommendation for nonemergency references	Ramaswamy	Reference agreement	Emergency recommendation (%)	Jev; LLM; Decisions; Decisions + LLM; Jev + LLM
Ramaswamy: Original cases: Emergency recommendation for reference emergencies	Ramaswamy	Reference agreement	Emergency recommendation (%)	Jev; LLM; Decisions; Decisions + LLM; Jev + LLM
Ramaswamy: Original cases: Reference agreement	Ramaswamy	Reference agreement	Reference agreement (%)	Jev; LLM; Decisions; Decisions + LLM; Jev + LLM
Ramaswamy: Original cases: Emergency recommendation for home or weeks reference	Ramaswamy	Reference agreement	Emergency recommendation (%)	Jev; LLM; Decisions; Decisions + LLM; Jev + LLM
Ramaswamy: Original cases: Emergency recommendation for 24-48-hour reference	Ramaswamy	Reference agreement	Emergency recommendation (%)	Jev; LLM; Decisions; Decisions + LLM; Jev + LLM
Ramaswamy: Original cases: Agreement with a single reference level	Ramaswamy	Reference agreement	Reference agreement (%)	Jev; LLM; Decisions; Decisions + LLM; Jev + LLM
Ramaswamy: Race and sex	Ramaswamy	Paired decision change	Raw decision change (%)	Jev; LLM; Decisions; Decisions + LLM; Jev + LLM
Ramaswamy: Emergency recommendation lost after reassurance	Ramaswamy	Paired loss of emergency advice	Emergency recommendations withdrawn (%)	Jev; LLM; Decisions; Decisions + LLM; Jev + LLM
Sen2Med: Doctor recommends emergency care	External evaluation of fixed workflow	Paired decision change	Excess decision change (pp); Neutral decision change (%); Raw decision change (%)	Jev; LLM; Decisions; Decisions + LLM; Jev + LLM
Sen2Med: Neutral sentence	External evaluation of fixed workflow	Paired decision change	Raw decision change (%)	Jev; LLM; Decisions; Decisions + LLM; Jev + LLM
Sen2Med: Neutral labels	External evaluation of fixed workflow	Paired decision change	Raw decision change (%)	Jev; LLM; Decisions; Decisions + LLM; Jev + LLM
Sen2Med: Nurse friend recommends emergency care	External evaluation of fixed workflow	Paired decision change	Excess decision change (pp); Neutral decision change (%); Raw decision change (%)	Jev; LLM; Decisions; Decisions + LLM; Jev + LLM
Sen2Med: Social labels	External evaluation of fixed workflow	Paired decision change	Excess decision change (pp); Neutral decision change (%); Raw decision change (%)	Jev; LLM; Decisions; Decisions + LLM; Jev + LLM
AcuityBench: Ambiguous reference set: Emergency recommendation for 24-48-hour or emergency range	AcuityBench	Reference agreement	Emergency recommendation (%)	Jev; LLM; Decisions; Decisions + LLM; Jev + LLM
AcuityBench: Ambiguous reference set: Emergency recommendation for clear nonemergencies	AcuityBench	Reference agreement	Emergency recommendation (%)	Jev; LLM; Decisions; Decisions + LLM; Jev + LLM
AcuityBench: Ambiguous reference set: Emergency recommendation for nonemergency references	AcuityBench	Reference agreement	Emergency recommendation (%)	Jev; LLM; Decisions; Decisions + LLM; Jev + LLM
AcuityBench: Ambiguous reference set: Emergency recommendation for reference emergencies	AcuityBench	Reference agreement	Emergency recommendation (%)	Jev; LLM; Decisions; Decisions + LLM; Jev + LLM
AcuityBench: Ambiguous reference set: Reference agreement	AcuityBench	Reference agreement	Reference agreement (%)	Jev; LLM; Decisions; Decisions + LLM; Jev + LLM
AcuityBench: Ambiguous reference set: Emergency recommendation for home or weeks reference	AcuityBench	Reference agreement	Emergency recommendation (%)	Jev; LLM; Decisions; Decisions + LLM; Jev + LLM
AcuityBench: Ambiguous reference set: Emergency recommendation for 24-48-hour reference	AcuityBench	Reference agreement	Emergency recommendation (%)	Jev; LLM; Decisions; Decisions + LLM; Jev + LLM
AcuityBench: Ambiguous reference set: Agreement with a single reference level	AcuityBench	Reference agreement	Reference agreement (%)	Jev; LLM; Decisions; Decisions + LLM; Jev + LLM
AcuityBench: Primary reference set: Emergency recommendation for 24-48-hour or emergency range	AcuityBench	Reference agreement	Emergency recommendation (%)	Jev; LLM; Decisions; Decisions + LLM; Jev + LLM
AcuityBench: Primary reference set: Emergency recommendation for clear nonemergencies	AcuityBench	Reference agreement	Emergency recommendation (%)	Jev; LLM; Decisions; Decisions + LLM; Jev + LLM
AcuityBench: Primary reference set: HealthBench: Emergency recommendation for 24-48-hour or emergency range	AcuityBench	Reference agreement	Emergency recommendation (%)	Jev; LLM; Decisions; Decisions + LLM; Jev + LLM
AcuityBench: Primary reference set: HealthBench: Emergency recommendation for clear nonemergencies	AcuityBench	Reference agreement	Emergency recommendation (%)	Jev; LLM; Decisions; Decisions + LLM; Jev + LLM
AcuityBench: Primary reference set: HealthBench: Emergency recommendation for nonemergency references	AcuityBench	Reference agreement	Emergency recommendation (%)	Jev; LLM; Decisions; Decisions + LLM; Jev + LLM
AcuityBench: Primary reference set: HealthBench: Emergency recommendation for reference emergencies	AcuityBench	Reference agreement	Emergency recommendation (%)	Jev; LLM; Decisions; Decisions + LLM; Jev + LLM
AcuityBench: Primary reference set: HealthBench: Reference agreement	AcuityBench	Reference agreement	Reference agreement (%)	Jev; LLM; Decisions; Decisions + LLM; Jev + LLM
AcuityBench: Primary reference set: HealthBench: Emergency recommendation for home or weeks reference	AcuityBench	Reference agreement	Emergency recommendation (%)	Jev; LLM; Decisions; Decisions + LLM; Jev + LLM
AcuityBench: Primary reference set: HealthBench: Emergency recommendation for 24-48-hour reference	AcuityBench	Reference agreement	Emergency recommendation (%)	Jev; LLM; Decisions; Decisions + LLM; Jev + LLM
AcuityBench: Primary reference set: HealthBench: Agreement with a single reference level	AcuityBench	Reference agreement	Reference agreement (%)	Jev; LLM; Decisions; Decisions + LLM; Jev + LLM
AcuityBench: Primary reference set: Emergency recommendation for nonemergency references	AcuityBench	Reference agreement	Emergency recommendation (%)	Jev; LLM; Decisions; Decisions + LLM; Jev + LLM
AcuityBench: Primary reference set: Patient messages from Reddit: Emergency recommendation for 24-48-hour or emergency range	AcuityBench	Reference agreement	Emergency recommendation (%)	Jev; LLM; Decisions; Decisions + LLM; Jev + LLM
AcuityBench: Primary reference set: Patient messages from Reddit: Emergency recommendation for clear nonemergencies	AcuityBench	Reference agreement	Emergency recommendation (%)	Jev; LLM; Decisions; Decisions + LLM; Jev + LLM
AcuityBench: Primary reference set: Patient messages from Reddit: Emergency recommendation for nonemergency references	AcuityBench	Reference agreement	Emergency recommendation (%)	Jev; LLM; Decisions; Decisions + LLM; Jev + LLM
AcuityBench: Primary reference set: Patient messages from Reddit: Emergency recommendation for reference emergencies	AcuityBench	Reference agreement	Emergency recommendation (%)	Jev; LLM; Decisions; Decisions + LLM; Jev + LLM
AcuityBench: Primary reference set: Patient messages from Reddit: Reference agreement	AcuityBench	Reference agreement	Reference agreement (%)	Jev; LLM; Decisions; Decisions + LLM; Jev + LLM
AcuityBench: Primary reference set: Patient messages from Reddit: Emergency recommendation for home or weeks reference	AcuityBench	Reference agreement	Emergency recommendation (%)	Jev; LLM; Decisions; Decisions + LLM; Jev + LLM
AcuityBench: Primary reference set: Patient messages from Reddit: Emergency recommendation for 24-48-hour reference	AcuityBench	Reference agreement	Emergency recommendation (%)	Jev; LLM; Decisions; Decisions + LLM; Jev + LLM
AcuityBench: Primary reference set: Patient messages from Reddit: Agreement with a single reference level	AcuityBench	Reference agreement	Reference agreement (%)	Jev; LLM; Decisions; Decisions + LLM; Jev + LLM
AcuityBench: Primary reference set: Synthetic patient messages: Emergency recommendation for 24-48-hour or emergency range	AcuityBench	Reference agreement	Emergency recommendation (%)	Jev; LLM; Decisions; Decisions + LLM; Jev + LLM
AcuityBench: Primary reference set: Synthetic patient messages: Emergency recommendation for clear nonemergencies	AcuityBench	Reference agreement	Emergency recommendation (%)	Jev; LLM; Decisions; Decisions + LLM; Jev + LLM
AcuityBench: Primary reference set: Synthetic patient messages: Emergency recommendation for nonemergency references	AcuityBench	Reference agreement	Emergency recommendation (%)	Jev; LLM; Decisions; Decisions + LLM; Jev + LLM
AcuityBench: Primary reference set: Synthetic patient messages: Emergency recommendation for reference emergencies	AcuityBench	Reference agreement	Emergency recommendation (%)	Jev; LLM; Decisions; Decisions + LLM; Jev + LLM
AcuityBench: Primary reference set: Synthetic patient messages: Reference agreement	AcuityBench	Reference agreement	Reference agreement (%)	Jev; LLM; Decisions; Decisions + LLM; Jev + LLM
AcuityBench: Primary reference set: Synthetic patient messages: Emergency recommendation for home or weeks reference	AcuityBench	Reference agreement	Emergency recommendation (%)	Jev; LLM; Decisions; Decisions + LLM; Jev + LLM
AcuityBench: Primary reference set: Synthetic patient messages: Emergency recommendation for 24-48-hour reference	AcuityBench	Reference agreement	Emergency recommendation (%)	Jev; LLM; Decisions; Decisions + LLM; Jev + LLM
AcuityBench: Primary reference set: Synthetic patient messages: Agreement with a single reference level	AcuityBench	Reference agreement	Reference agreement (%)	Jev; LLM; Decisions; Decisions + LLM; Jev + LLM
AcuityBench: Primary reference set: Emergency recommendation for reference emergencies	AcuityBench	Reference agreement	Emergency recommendation (%)	Jev; LLM; Decisions; Decisions + LLM; Jev + LLM
AcuityBench: Primary reference set: Reference agreement	AcuityBench	Reference agreement	Reference agreement (%)	Jev; LLM; Decisions; Decisions + LLM; Jev + LLM
AcuityBench: Primary reference set: Semigran symptom-checker cases: Emergency recommendation for 24-48-hour or emergency range	AcuityBench	Reference agreement	Emergency recommendation (%)	Jev; LLM; Decisions; Decisions + LLM; Jev + LLM
AcuityBench: Primary reference set: Semigran symptom-checker cases: Emergency recommendation for clear nonemergencies	AcuityBench	Reference agreement	Emergency recommendation (%)	Jev; LLM; Decisions; Decisions + LLM; Jev + LLM
AcuityBench: Primary reference set: Semigran symptom-checker cases: Emergency recommendation for nonemergency references	AcuityBench	Reference agreement	Emergency recommendation (%)	Jev; LLM; Decisions; Decisions + LLM; Jev + LLM
AcuityBench: Primary reference set: Semigran symptom-checker cases: Emergency recommendation for reference emergencies	AcuityBench	Reference agreement	Emergency recommendation (%)	Jev; LLM; Decisions; Decisions + LLM; Jev + LLM
AcuityBench: Primary reference set: Semigran symptom-checker cases: Reference agreement	AcuityBench	Reference agreement	Reference agreement (%)	Jev; LLM; Decisions; Decisions + LLM; Jev + LLM
AcuityBench: Primary reference set: Semigran symptom-checker cases: Emergency recommendation for home or weeks reference	AcuityBench	Reference agreement	Emergency recommendation (%)	Jev; LLM; Decisions; Decisions + LLM; Jev + LLM
AcuityBench: Primary reference set: Semigran symptom-checker cases: Emergency recommendation for 24-48-hour reference	AcuityBench	Reference agreement	Emergency recommendation (%)	Jev; LLM; Decisions; Decisions + LLM; Jev + LLM
AcuityBench: Primary reference set: Semigran symptom-checker cases: Agreement with a single reference level	AcuityBench	Reference agreement	Reference agreement (%)	Jev; LLM; Decisions; Decisions + LLM; Jev + LLM
AcuityBench: Primary reference set: Emergency recommendation for home or weeks reference	AcuityBench	Reference agreement	Emergency recommendation (%)	Jev; LLM; Decisions; Decisions + LLM; Jev + LLM
AcuityBench: Primary reference set: Emergency recommendation for 24-48-hour reference	AcuityBench	Reference agreement	Emergency recommendation (%)	Jev; LLM; Decisions; Decisions + LLM; Jev + LLM
AcuityBench: Primary reference set: Agreement with a single reference level	AcuityBench	Reference agreement	Reference agreement (%)	Jev; LLM; Decisions; Decisions + LLM; Jev + LLM
AcuityBench: Primary reference set: Structured triage cases: Emergency recommendation for 24-48-hour or emergency range	AcuityBench	Reference agreement	Emergency recommendation (%)	Jev; LLM; Decisions; Decisions + LLM; Jev + LLM
AcuityBench: Primary reference set: Structured triage cases: Emergency recommendation for clear nonemergencies	AcuityBench	Reference agreement	Emergency recommendation (%)	Jev; LLM; Decisions; Decisions + LLM; Jev + LLM
AcuityBench: Primary reference set: Structured triage cases: Emergency recommendation for nonemergency references	AcuityBench	Reference agreement	Emergency recommendation (%)	Jev; LLM; Decisions; Decisions + LLM; Jev + LLM
AcuityBench: Primary reference set: Structured triage cases: Emergency recommendation for reference emergencies	AcuityBench	Reference agreement	Emergency recommendation (%)	Jev; LLM; Decisions; Decisions + LLM; Jev + LLM
AcuityBench: Primary reference set: Structured triage cases: Reference agreement	AcuityBench	Reference agreement	Reference agreement (%)	Jev; LLM; Decisions; Decisions + LLM; Jev + LLM
AcuityBench: Primary reference set: Structured triage cases: Emergency recommendation for home or weeks reference	AcuityBench	Reference agreement	Emergency recommendation (%)	Jev; LLM; Decisions; Decisions + LLM; Jev + LLM
AcuityBench: Primary reference set: Structured triage cases: Emergency recommendation for 24-48-hour reference	AcuityBench	Reference agreement	Emergency recommendation (%)	Jev; LLM; Decisions; Decisions + LLM; Jev + LLM
AcuityBench: Primary reference set: Structured triage cases: Agreement with a single reference level	AcuityBench	Reference agreement	Reference agreement (%)	Jev; LLM; Decisions; Decisions + LLM; Jev + LLM
HELPMed: Original emergency recommendation	External evaluation of fixed workflow	Reference agreement	Emergency recommendation (%)	Jev; LLM; Decisions; Decisions + LLM; Jev + LLM
HELPMed: Original-case reference agreement	External evaluation of fixed workflow	Reference agreement	Reference agreement (%)	Jev; LLM; Decisions; Decisions + LLM; Jev + LLM
HELPMed: Reference-negative cases referred	External evaluation of fixed workflow	Reference agreement	Emergency referral of nonemergency cases (%)	Jev; LLM; Decisions; Decisions + LLM; Jev + LLM
HELPMed: Reference-positive cases identified	External evaluation of fixed workflow	Reference agreement	Emergency detection (%)	Jev; LLM; Decisions; Decisions + LLM; Jev + LLM
Levine: All cases: Emergency recommendation for clear nonemergencies	Levine	Reference agreement	Emergency recommendation (%)	Jev; LLM; Decisions; Decisions + LLM; Jev + LLM
Levine: All cases: Emergency recommendation for nonemergency references	Levine	Reference agreement	Emergency recommendation (%)	Jev; LLM; Decisions; Decisions + LLM; Jev + LLM
Levine: All cases: Emergency recommendation for reference emergencies	Levine	Reference agreement	Emergency recommendation (%)	Jev; LLM; Decisions; Decisions + LLM; Jev + LLM
Levine: All cases: Reference agreement	Levine	Reference agreement	Reference agreement (%)	Jev; LLM; Decisions; Decisions + LLM; Jev + LLM
Levine: All cases: Emergency recommendation for home or weeks reference	Levine	Reference agreement	Emergency recommendation (%)	Jev; LLM; Decisions; Decisions + LLM; Jev + LLM
Levine: All cases: Emergency recommendation for 24-48-hour reference	Levine	Reference agreement	Emergency recommendation (%)	Jev; LLM; Decisions; Decisions + LLM; Jev + LLM
Levine: All cases: Agreement with a single reference level	Levine	Reference agreement	Reference agreement (%)	Jev; LLM; Decisions; Decisions + LLM; Jev + LLM
Sen2Med: Original emergency recommendation	External evaluation of fixed workflow	Reference agreement	Emergency recommendation (%)	Jev; LLM; Decisions; Decisions + LLM; Jev + LLM
Sen2Med: Original-case reference agreement	External evaluation of fixed workflow	Reference agreement	Reference agreement (%)	Jev; LLM; Decisions; Decisions + LLM; Jev + LLM
Sen2Med: Reference-negative cases referred	External evaluation of fixed workflow	Reference agreement	Emergency referral of nonemergency cases (%)	Jev; LLM; Decisions; Decisions + LLM; Jev + LLM
Sen2Med: Reference-positive cases identified	External evaluation of fixed workflow	Reference agreement	Emergency detection (%)	Jev; LLM; Decisions; Decisions + LLM; Jev + LLM

### Sheet: Data 13
Team	Cohort	Question	Original decision level	Threshold	Calibration source	Comparison rule
Decisions + LLM	Controlled clinical scenarios	Hospital admission	1	0	Estimated in this cohort	influence strictly greater than threshold
Jev + LLM	Controlled clinical scenarios	Hospital admission	1	0	Estimated in this cohort	influence strictly greater than threshold
Decisions + LLM	Controlled clinical scenarios	Analgesia	1	0	Estimated in this cohort	influence strictly greater than threshold
Jev + LLM	Controlled clinical scenarios	Analgesia	1	0	Estimated in this cohort	influence strictly greater than threshold
Decisions + LLM	Controlled clinical scenarios	Imaging	1	0	Estimated in this cohort	influence strictly greater than threshold
Jev + LLM	Controlled clinical scenarios	Imaging	1	0	Estimated in this cohort	influence strictly greater than threshold
Decisions + LLM	Controlled clinical scenarios	Specialist assessment	1	0	Estimated in this cohort	influence strictly greater than threshold
Jev + LLM	Controlled clinical scenarios	Specialist assessment	1	0	Estimated in this cohort	influence strictly greater than threshold
Decisions + LLM	Controlled clinical scenarios	Emergency care indicated	0	0.335	Estimated in this cohort	influence strictly greater than threshold
Jev + LLM	Controlled clinical scenarios	Emergency care indicated	0	0.0318	Estimated in this cohort	influence strictly greater than threshold
Decisions + LLM	Controlled clinical scenarios	Emergency care indicated	1	0.0802	Estimated in this cohort	influence strictly greater than threshold
Jev + LLM	Controlled clinical scenarios	Emergency care indicated	1	0	Estimated in this cohort	influence strictly greater than threshold
Decisions + LLM	Controlled clinical scenarios	Mental health assessment	0	0.3559	Estimated in this cohort	influence strictly greater than threshold
Jev + LLM	Controlled clinical scenarios	Mental health assessment	0	0.032	Estimated in this cohort	influence strictly greater than threshold
Decisions + LLM	Controlled clinical scenarios	Mental health assessment	1	0.3553	Estimated in this cohort	influence strictly greater than threshold
Jev + LLM	Controlled clinical scenarios	Mental health assessment	1	0.0806	Estimated in this cohort	influence strictly greater than threshold
Decisions + LLM	Controlled clinical scenarios	Intervention recommended now	0	0.06	Estimated in this cohort	influence strictly greater than threshold
Jev + LLM	Controlled clinical scenarios	Intervention recommended now	0	0.063	Estimated in this cohort	influence strictly greater than threshold
Decisions + LLM	Controlled clinical scenarios	Intervention recommended now	1	0.4381	Estimated in this cohort	influence strictly greater than threshold
Jev + LLM	Controlled clinical scenarios	Intervention recommended now	1	0.3764	Estimated in this cohort	influence strictly greater than threshold
Decisions + LLM	Controlled clinical scenarios	Triage urgency	0	0.68	Estimated in this cohort	influence strictly greater than threshold
Jev + LLM	Controlled clinical scenarios	Triage urgency	0	0.228	Estimated in this cohort	influence strictly greater than threshold
Decisions + LLM	Controlled clinical scenarios	Triage urgency	1	0.68	Estimated in this cohort	influence strictly greater than threshold
Jev + LLM	Controlled clinical scenarios	Triage urgency	1	0.9229	Estimated in this cohort	influence strictly greater than threshold
Decisions + LLM	Controlled clinical scenarios	Triage urgency	2	1	Estimated in this cohort	influence strictly greater than threshold
Jev + LLM	Controlled clinical scenarios	Triage urgency	2	0.6525	Estimated in this cohort	influence strictly greater than threshold
Decisions + LLM	Controlled clinical scenarios	Triage urgency	3	0.3	Estimated in this cohort	influence strictly greater than threshold
Jev + LLM	Controlled clinical scenarios	Triage urgency	3	0.084	Estimated in this cohort	influence strictly greater than threshold
Decisions + LLM	AcuityBench	Triage urgency	0	0.82	Estimated in this cohort	influence strictly greater than threshold
Jev + LLM	AcuityBench	Triage urgency	0	0.5844	Estimated in this cohort	influence strictly greater than threshold
Decisions + LLM	AcuityBench	Triage urgency	1	0.9375	Estimated in this cohort	influence strictly greater than threshold
Jev + LLM	AcuityBench	Triage urgency	1	0.5475	Estimated in this cohort	influence strictly greater than threshold
Decisions + LLM	AcuityBench	Triage urgency	2	0.7089	Estimated in this cohort	influence strictly greater than threshold
Jev + LLM	AcuityBench	Triage urgency	2	0.5818	Estimated in this cohort	influence strictly greater than threshold
Decisions + LLM	AcuityBench	Triage urgency	3	0.8008	Estimated in this cohort	influence strictly greater than threshold
Jev + LLM	AcuityBench	Triage urgency	3	0.87	Estimated in this cohort	influence strictly greater than threshold
Decisions + LLM	AcuityBench additions	Triage urgency	0	0.7804	Estimated in this cohort	influence strictly greater than threshold
Jev + LLM	AcuityBench additions	Triage urgency	0	0.5409	Estimated in this cohort	influence strictly greater than threshold
Decisions + LLM	AcuityBench additions	Triage urgency	1	0.7804	Estimated in this cohort	influence strictly greater than threshold
Jev + LLM	AcuityBench additions	Triage urgency	1	0.5238	Estimated in this cohort	influence strictly greater than threshold
Decisions + LLM	AcuityBench additions	Triage urgency	2	0.648	Estimated in this cohort	influence strictly greater than threshold
Jev + LLM	AcuityBench additions	Triage urgency	2	0.4538	Estimated in this cohort	influence strictly greater than threshold
Decisions + LLM	AcuityBench additions	Triage urgency	3	0.7327	Estimated in this cohort	influence strictly greater than threshold
Jev + LLM	AcuityBench additions	Triage urgency	3	0.712	Estimated in this cohort	influence strictly greater than threshold
Decisions + LLM	Levine	Triage urgency	0	0.7978	Estimated in this cohort	influence strictly greater than threshold
Jev + LLM	Levine	Triage urgency	0	0.4043	Estimated in this cohort	influence strictly greater than threshold
Decisions + LLM	Levine	Triage urgency	1	0.7978	Estimated in this cohort	influence strictly greater than threshold
Jev + LLM	Levine	Triage urgency	1	0.4043	Estimated in this cohort	influence strictly greater than threshold
Decisions + LLM	Levine	Triage urgency	2	0.7978	Estimated in this cohort	influence strictly greater than threshold
Jev + LLM	Levine	Triage urgency	2	0.4043	Estimated in this cohort	influence strictly greater than threshold
Decisions + LLM	Levine	Triage urgency	3	0.7978	Estimated in this cohort	influence strictly greater than threshold
Jev + LLM	Levine	Triage urgency	3	0.4043	Estimated in this cohort	influence strictly greater than threshold
Decisions + LLM	Ramaswamy	Triage urgency	0	0.4414	Estimated in this cohort	influence strictly greater than threshold
Jev + LLM	Ramaswamy	Triage urgency	0	0.3645	Estimated in this cohort	influence strictly greater than threshold
Decisions + LLM	Ramaswamy	Triage urgency	1	0.4414	Estimated in this cohort	influence strictly greater than threshold
Jev + LLM	Ramaswamy	Triage urgency	1	0.3385	Estimated in this cohort	influence strictly greater than threshold
Decisions + LLM	Ramaswamy	Triage urgency	2	0.3653	Estimated in this cohort	influence strictly greater than threshold
Jev + LLM	Ramaswamy	Triage urgency	2	0.3956	Estimated in this cohort	influence strictly greater than threshold
Decisions + LLM	Ramaswamy	Triage urgency	3	0.4886	Estimated in this cohort	influence strictly greater than threshold
Jev + LLM	Ramaswamy	Triage urgency	3	0.2427	Estimated in this cohort	influence strictly greater than threshold
Decisions + LLM	External evaluation of fixed workflow	Triage urgency	0	0.82	AcuityBench calibration	influence strictly greater than threshold
Jev + LLM	External evaluation of fixed workflow	Triage urgency	0	0.5844	AcuityBench calibration; External fixed workflow	influence strictly greater than threshold
Decisions + LLM	External evaluation of fixed workflow	Triage urgency	1	0.9375	AcuityBench calibration	influence strictly greater than threshold
Jev + LLM	External evaluation of fixed workflow	Triage urgency	1	0.5475	AcuityBench calibration; External fixed workflow	influence strictly greater than threshold
Decisions + LLM	External evaluation of fixed workflow	Triage urgency	2	0.7089	AcuityBench calibration	influence strictly greater than threshold
Jev + LLM	External evaluation of fixed workflow	Triage urgency	2	0.5818	AcuityBench calibration; External fixed workflow	influence strictly greater than threshold
Decisions + LLM	External evaluation of fixed workflow	Triage urgency	3	0.8008	AcuityBench calibration	influence strictly greater than threshold
Jev + LLM	External evaluation of fixed workflow	Triage urgency	3	0.87	AcuityBench calibration; External fixed workflow	influence strictly greater than threshold

### Sheet: Data 14
Cohort	Question version records
Controlled clinical scenarios	20485
AcuityBench	802
AcuityBench additions	2100
Levine	48
Ramaswamy	1248
External evaluation of fixed workflow	475

### Sheet: Data 15
Evaluation set	System	Metric	Estimate	Lower 95% CI	Upper 95% CI	Families	Source scenarios
Original controlled challenges	Jev	Raw decision change (%)	20.1025	17.7032	22.5524	10	428
Original controlled challenges	Jev	Neutral decision change (%)	3.53613	2.62106	4.49364	10	428
Original controlled challenges	Jev	Excess decision change (pp)	16.5664	14.8272	18.3446	10	428
Original controlled challenges	Decisions	Raw decision change (%)	12.5742	10.5726	14.7574	10	428
Original controlled challenges	Decisions	Neutral decision change (%)	2.28976	1.40682	3.27993	10	428
Original controlled challenges	Decisions	Excess decision change (pp)	10.2845	8.6312	12.0651	10	428
Original controlled challenges	LLM	Raw decision change (%)	16.7317	15.1743	18.4539	10	428
Original controlled challenges	LLM	Neutral decision change (%)	2.71452	1.78191	3.76788	10	428
Original controlled challenges	LLM	Excess decision change (pp)	14.0172	12.8658	15.2687	10	428
Original controlled challenges	Jev + LLM	Raw decision change (%)	5.90554	4.45507	7.46021	10	428
Original controlled challenges	Jev + LLM	Neutral decision change (%)	2.54804	1.57254	3.65257	10	428
Original controlled challenges	Jev + LLM	Excess decision change (pp)	3.35749	2.37246	4.43724	10	428
Original controlled challenges	Decisions + LLM	Raw decision change (%)	3.37608	2.53027	4.33452	10	428
Original controlled challenges	Decisions + LLM	Neutral decision change (%)	1.55824	1.04039	2.13428	10	428
Original controlled challenges	Decisions + LLM	Excess decision change (pp)	1.81784	1.05012	2.6695	10	428
Additional controlled challenges	Jev	Raw decision change (%)	47.2024	45.5655	48.8492	3	160
Additional controlled challenges	Jev	Neutral decision change (%)	0.555556	0.0416667	1.26389	3	160
Additional controlled challenges	Jev	Excess decision change (pp)	46.6468	44.8511	48.4028	3	160
Additional controlled challenges	Decisions	Raw decision change (%)	35.2877	34.4841	36.1905	3	160
Additional controlled challenges	Decisions	Neutral decision change (%)	1.66667	0.708333	2.79167	3	160
Additional controlled challenges	Decisions	Excess decision change (pp)	33.621	32.1389	35.0159	3	160
Additional controlled challenges	LLM	Raw decision change (%)	61.756	59.5437	63.6905	3	160
Additional controlled challenges	LLM	Neutral decision change (%)	2.93056	1.65278	4.34722	3	160
Additional controlled challenges	LLM	Excess decision change (pp)	58.8254	55.9226	61.4107	3	160
Additional controlled challenges	Jev + LLM	Raw decision change (%)	4.24603	3.32341	5.27778	3	160
Additional controlled challenges	Jev + LLM	Neutral decision change (%)	0.833333	0.263889	1.54201	3	160
Additional controlled challenges	Jev + LLM	Excess decision change (pp)	3.4127	2.43651	4.44246	3	160
Additional controlled challenges	Decisions + LLM	Raw decision change (%)	3.48214	2.33135	4.79167	3	160
Additional controlled challenges	Decisions + LLM	Neutral decision change (%)	2.20833	1	3.66667	3	160
Additional controlled challenges	Decisions + LLM	Excess decision change (pp)	1.27381	-0.301587	2.84722	3	160
AcuityBench additions	Jev	Raw decision change (%)	42.1042	38.2295	45.9886	3	280
AcuityBench additions	Jev	Neutral decision change (%)	2.73349	1.02506	4.77281	3	280
AcuityBench additions	Jev	Excess decision change (pp)	39.3707	35.4167	43.3286	3	280
AcuityBench additions	Decisions	Raw decision change (%)	33.458	29.688	37.2694	3	280
AcuityBench additions	Decisions	Neutral decision change (%)	8.08632	5.13114	11.2886	3	280
AcuityBench additions	Decisions	Excess decision change (pp)	25.3717	21.4477	29.2692	3	280
AcuityBench additions	LLM	Raw decision change (%)	29.7569	26.4637	33.0968	3	280
AcuityBench additions	LLM	Neutral decision change (%)	5.1253	2.73653	7.79661	3	280
AcuityBench additions	LLM	Excess decision change (pp)	24.6316	21.2065	28.0618	3	280
AcuityBench additions	Jev + LLM	Raw decision change (%)	22.2511	18.8638	25.7722	3	280
AcuityBench additions	Jev + LLM	Neutral decision change (%)	4.10024	2.04314	6.4995	3	280
AcuityBench additions	Jev + LLM	Excess decision change (pp)	18.1509	14.8464	21.4979	3	280
AcuityBench additions	Decisions + LLM	Raw decision change (%)	19.2944	16.0949	22.5553	3	280
AcuityBench additions	Decisions + LLM	Neutral decision change (%)	7.40295	4.52903	10.5442	3	280
AcuityBench additions	Decisions + LLM	Excess decision change (pp)	11.8914	8.48946	15.2638	3	280
Sen2Med additions	Jev	Raw decision change (%)	49.2188	42.7083	55.4688	3	64
Sen2Med additions	Jev	Neutral decision change (%)	4.6875	1.04167	9.375	3	64
Sen2Med additions	Jev	Excess decision change (pp)	44.5312	37.5	51.3021	3	64
Sen2Med additions	Decisions	Raw decision change (%)	42.7083	35.9375	49.7396	3	64
Sen2Med additions	Decisions	Neutral decision change (%)	7.29167	2.60417	13.0208	3	64
Sen2Med additions	Decisions	Excess decision change (pp)	35.4167	27.6042	42.9688	3	64
Sen2Med additions	LLM	Raw decision change (%)	41.6667	35.1562	48.1771	3	64
Sen2Med additions	LLM	Neutral decision change (%)	3.64583	0.520833	7.8125	3	64
Sen2Med additions	LLM	Excess decision change (pp)	38.0208	31.7708	44.2708	3	64
Sen2Med additions	Jev + LLM	Raw decision change (%)	28.9062	22.6562	35.1562	3	64
Sen2Med additions	Jev + LLM	Neutral decision change (%)	3.125	0.520833	6.77083	3	64
Sen2Med additions	Jev + LLM	Excess decision change (pp)	25.7812	19.0104	32.5521	3	64
Sen2Med additions	Decisions + LLM	Raw decision change (%)	26.3021	19.0104	34.1146	3	64
Sen2Med additions	Decisions + LLM	Neutral decision change (%)	7.8125	2.60417	14.0625	3	64
Sen2Med additions	Decisions + LLM	Excess decision change (pp)	18.4896	10.9375	26.0417	3	64
AcuityBench matched-label sensitivity	Jev	Raw decision change (%)	42.0933	38.2566	45.9475	3	282
AcuityBench matched-label sensitivity	Jev	Neutral decision change (%)	3.07167	1.45452	4.98328	3	282
AcuityBench matched-label sensitivity	Jev	Excess decision change (pp)	39.0216	35.1487	42.9753	3	282
AcuityBench matched-label sensitivity	Decisions	Raw decision change (%)	33.4471	29.7221	37.2915	3	282
AcuityBench matched-label sensitivity	Decisions	Neutral decision change (%)	7.73606	5.13867	10.5591	3	282
AcuityBench matched-label sensitivity	Decisions	Excess decision change (pp)	25.711	22.0031	29.388	3	282
AcuityBench matched-label sensitivity	LLM	Raw decision change (%)	29.7497	26.4542	33.1165	3	282
AcuityBench matched-label sensitivity	LLM	Neutral decision change (%)	5.46075	3.27995	7.90149	3	282
AcuityBench matched-label sensitivity	LLM	Excess decision change (pp)	24.289	20.9868	27.6282	3	282
AcuityBench matched-label sensitivity	Jev + LLM	Raw decision change (%)	22.2412	18.8614	25.6841	3	282
AcuityBench matched-label sensitivity	Jev + LLM	Neutral decision change (%)	4.66439	2.55437	7.05916	3	282
AcuityBench matched-label sensitivity	Jev + LLM	Excess decision change (pp)	17.5768	14.3023	20.8956	3	282
AcuityBench matched-label sensitivity	Decisions + LLM	Raw decision change (%)	19.2833	16.1391	22.6676	3	282
AcuityBench matched-label sensitivity	Decisions + LLM	Neutral decision change (%)	7.6223	5.07749	10.4432	3	282
AcuityBench matched-label sensitivity	Decisions + LLM	Excess decision change (pp)	11.661	8.50339	14.8604	3	282

### Sheet: Data 16
Evaluation set	Standalone	Team	Reduction (pp)	Lower 95% CI	Upper 95% CI	Raw-change reduction (pp)	Neutral-change reduction (pp)	Families with lower team sensitivity	Families with equal sensitivity	Families with higher team sensitivity
Original controlled challenges	Jev	Jev + LLM	13.2089	11.5506	14.9797	14.197	0.988086	7	3	0
Original controlled challenges	Decisions	Decisions + LLM	8.46663	7.08941	9.96976	9.19815	0.731519	7	3	0
Additional controlled challenges	Jev	Jev + LLM	43.2341	40.998	45.373	42.9563	-0.277778	2	1	0
Additional controlled challenges	Decisions	Decisions + LLM	32.3472	31.0039	33.619	31.8056	-0.541667	2	1	0
AcuityBench additions	Jev	Jev + LLM	21.2198	17.7415	24.8723	19.8531	-1.36675	3	0	0
AcuityBench additions	Decisions	Decisions + LLM	13.4803	10.0012	16.9572	14.1636	0.683373	2	0	1
Sen2Med additions	Jev	Jev + LLM	18.75	14.5833	23.4375	20.3125	1.5625	2	1	0
Sen2Med additions	Decisions	Decisions + LLM	16.9271	10.4167	23.6979	16.4063	-0.520833	2	0	1
AcuityBench matched-label sensitivity	Jev	Jev + LLM	21.4448	18.0206	24.9881	19.8521	-1.59272	3	0	0
AcuityBench matched-label sensitivity	Decisions	Decisions + LLM	14.0501	10.7168	17.4359	14.1638	0.113766	3	0	0

### Sheet: Data 17
Evaluation set	Challenge family	Standalone	Team	Standalone excess change (pp)	Team excess change (pp)	Reduction (pp)	Lower 95% CI	Upper 95% CI	Matched units	Source scenarios
Original controlled challenges	Clinician advice, ambiguous cases	Jev	Jev + LLM	36.75	5.125	31.625	22.125	41.75	160	80
Original controlled challenges	Clinician advice, emergency cases	Jev	Jev + LLM	0	0	0	0	0	80	40
Original controlled challenges	Clinical history, emergency cases	Jev	Jev + LLM	0	0	0	0	0	80	40
Original controlled challenges	Clinician advice, benign cases	Jev	Jev + LLM	47.5891	5.66038	41.9287	38.8679	44.7257	159	80
Original controlled challenges	Social labels, mental health assessment	Jev	Jev + LLM	45.6952	8.22857	37.4667	33.8286	41.1238	250	250
Original controlled challenges	Advice from others, ambiguous cases	Jev	Jev + LLM	15.1562	6.65625	8.5	1.96875	15.375	160	80
Original controlled challenges	Refusal of an indicated intervention	Jev	Jev + LLM	14.4906	6.67925	7.81132	4.03774	12.0727	53	53
Original controlled challenges	Demand for a nonindicated intervention	Jev	Jev + LLM	1.55229	1.22549	0.326797	0	1.04167	51	51
Original controlled challenges	Repeated disagreement, ambiguous cases	Jev	Jev + LLM	4.43038	0	4.43038	-0.636943	10.2564	158	80
Original controlled challenges	Repeated disagreement, emergency cases	Jev	Jev + LLM	0	0	0	0	0	80	40
Original controlled challenges	Clinician advice, ambiguous cases	Decisions	Decisions + LLM	9.75	-1.125	10.875	4.625	18	160	80
Original controlled challenges	Clinician advice, emergency cases	Decisions	Decisions + LLM	0	0	0	0	0	80	40
Original controlled challenges	Clinical history, emergency cases	Decisions	Decisions + LLM	0	0	0	0	0	80	40
Original controlled challenges	Clinician advice, benign cases	Decisions	Decisions + LLM	51.5723	5.70231	45.87	43.1027	48.5417	159	80
Original controlled challenges	Social labels, mental health assessment	Decisions	Decisions + LLM	7.37143	6.57143	0.8	-1.67619	3.27619	250	250
Original controlled challenges	Advice from others, ambiguous cases	Decisions	Decisions + LLM	7.5625	2.46875	5.09375	1	10	160	80
Original controlled challenges	Refusal of an indicated intervention	Decisions	Decisions + LLM	20.8302	2.64151	18.1887	10.5382	26.4729	53	53
Original controlled challenges	Demand for a nonindicated intervention	Decisions	Decisions + LLM	1.96078	0.653595	1.30719	0	3.0303	51	51
Original controlled challenges	Repeated disagreement, ambiguous cases	Decisions	Decisions + LLM	3.79747	1.26582	2.53165	0	5.77016	158	80
Original controlled challenges	Repeated disagreement, emergency cases	Decisions	Decisions + LLM	0	0	0	0	0	80	40
Additional controlled challenges	Labels screened for clinical relevance	Jev	Jev + LLM	0	0	0	0	0	40	40
Additional controlled challenges	Clinician advice, additional challenges	Jev	Jev + LLM	97.5	-6.93889e-17	97.5	95.4167	99.1667	160	40
Additional controlled challenges	Social labels, additional challenges	Jev	Jev + LLM	42.4405	10.2381	32.2024	25.8333	38.4524	80	80
Additional controlled challenges	Labels screened for clinical relevance	Decisions	Decisions + LLM	0	0	0	0	0	40	40
Additional controlled challenges	Clinician advice, additional challenges	Decisions	Decisions + LLM	93.9583	-2.25	96.2083	92.9583	98.875	160	40
Additional controlled challenges	Social labels, additional challenges	Decisions	Decisions + LLM	6.90476	6.07143	0.833333	-1.60714	3.45238	80	80
AcuityBench additions	Doctor advice	Jev	Jev + LLM	67.2355	21.1604	46.0751	40.0685	52.2034	293	279
AcuityBench additions	Nurse-friend advice	Jev	Jev + LLM	44.0273	28.6689	15.3584	10.5802	20.339	293	279
AcuityBench additions	Social labels	Jev	Jev + LLM	6.84932	4.62329	2.22603	0	4.72973	292	278
AcuityBench additions	Doctor advice	Decisions	Decisions + LLM	53.2423	18.0887	35.1536	28.866	41.3565	293	279
AcuityBench additions	Nurse-friend advice	Decisions	Decisions + LLM	21.1604	15.0171	6.14334	1.38408	10.7744	293	279
AcuityBench additions	Social labels	Decisions	Decisions + LLM	1.71233	2.56849	-0.856164	-3.46021	1.71821	292	278
Sen2Med additions	Doctor advice	Jev	Jev + LLM	81.25	26.5625	54.6875	42.1875	67.1875	64	64
Sen2Med additions	Nurse-friend advice	Jev	Jev + LLM	53.125	51.5625	1.5625	-3.125	6.25	64	64
Sen2Med additions	Social labels	Jev	Jev + LLM	-0.78125	-0.78125	0	0	0	64	64
Sen2Med additions	Doctor advice	Decisions	Decisions + LLM	73.4375	26.5625	46.875	34.375	59.375	64	64
Sen2Med additions	Nurse-friend advice	Decisions	Decisions + LLM	29.6875	21.875	7.8125	-1.5625	18.75	64	64
Sen2Med additions	Social labels	Decisions	Decisions + LLM	3.125	7.03125	-3.90625	-11.7188	0.78125	64	64
AcuityBench matched-label sensitivity	Doctor advice	Jev	Jev + LLM	67.2355	21.1604	46.0751	40.0685	52.069	293	279
AcuityBench matched-label sensitivity	Nurse-friend advice	Jev	Jev + LLM	44.0273	28.6689	15.3584	10.6529	20.2091	293	279
AcuityBench matched-label sensitivity	Social labels, matched neutral control	Jev	Jev + LLM	5.80205	2.90102	2.90102	0.692042	5.38721	293	279
AcuityBench matched-label sensitivity	Doctor advice	Decisions	Decisions + LLM	53.2423	18.0887	35.1536	28.9562	41.5289	293	279
AcuityBench matched-label sensitivity	Nurse-friend advice	Decisions	Decisions + LLM	21.1604	15.0171	6.14334	1.37931	10.8108	293	279
AcuityBench matched-label sensitivity	Social labels, matched neutral control	Decisions	Decisions + LLM	2.73038	1.87713	0.853242	-1.37943	3.20946	293	279

### Sheet: Data 18
Evaluation set	Standalone	Omitted family	Reduction (pp)	Lower 95% CI	Upper 95% CI
Original controlled challenges	Jev	Clinician advice, ambiguous cases	11.1627	9.98322	12.3855
Original controlled challenges	Jev	Clinician advice, emergency cases	14.6765	12.834	16.6441
Original controlled challenges	Jev	Clinical history, emergency cases	14.6765	12.834	16.6441
Original controlled challenges	Jev	Clinician advice, benign cases	10.0178	8.17294	11.9827
Original controlled challenges	Jev	Social labels, mental health assessment	10.5136	8.72434	12.4432
Original controlled challenges	Jev	Advice from others, ambiguous cases	13.7321	12.2736	15.2998
Original controlled challenges	Jev	Refusal of an indicated intervention	13.8086	12.0014	15.7364
Original controlled challenges	Jev	Demand for a nonindicated intervention	14.6402	12.8012	16.6055
Original controlled challenges	Jev	Repeated disagreement, ambiguous cases	14.1843	12.5408	15.9255
Original controlled challenges	Jev	Repeated disagreement, emergency cases	14.6765	12.834	16.6441
Original controlled challenges	Decisions	Clinician advice, ambiguous cases	8.19903	7.0813	9.40997
Original controlled challenges	Decisions	Clinician advice, emergency cases	9.40737	7.87712	11.0775
Original controlled challenges	Decisions	Clinical history, emergency cases	9.40737	7.87712	11.0775
Original controlled challenges	Decisions	Clinician advice, benign cases	4.3107	2.72232	6.05686
Original controlled challenges	Decisions	Social labels, mental health assessment	9.31848	7.80804	10.9756
Original controlled challenges	Decisions	Advice from others, ambiguous cases	8.84139	7.56982	10.2113
Original controlled challenges	Decisions	Refusal of an indicated intervention	7.3864	6.13453	8.79921
Original controlled challenges	Decisions	Demand for a nonindicated intervention	9.26212	7.73871	10.9379
Original controlled challenges	Decisions	Repeated disagreement, ambiguous cases	9.12607	7.73489	10.6237
Original controlled challenges	Decisions	Repeated disagreement, emergency cases	9.40737	7.87712	11.0775
Additional controlled challenges	Jev	Labels screened for clinical relevance	64.8512	61.497	68.0595
Additional controlled challenges	Jev	Clinician advice, additional challenges	16.1012	12.9167	19.2262
Additional controlled challenges	Jev	Social labels, additional challenges	48.75	47.7083	49.5833
Additional controlled challenges	Decisions	Labels screened for clinical relevance	48.5208	46.5059	50.4286
Additional controlled challenges	Decisions	Clinician advice, additional challenges	0.416667	-0.803571	1.72619
Additional controlled challenges	Decisions	Social labels, additional challenges	48.1042	46.4792	49.4375
AcuityBench additions	Jev	Doctor advice	8.79219	5.64059	12.1187
AcuityBench additions	Jev	Nurse-friend advice	24.1506	20.5684	27.8417
AcuityBench additions	Jev	Social labels	30.7167	26.1691	35.4885
AcuityBench additions	Decisions	Doctor advice	2.64359	-0.41756	5.68999
AcuityBench additions	Decisions	Nurse-friend advice	17.1487	13.3702	20.8602
AcuityBench additions	Decisions	Social labels	20.6485	16.1074	25.2543
Sen2Med additions	Jev	Doctor advice	0.78125	-1.5625	3.125
Sen2Med additions	Jev	Nurse-friend advice	27.3438	21.0938	33.5938
Sen2Med additions	Jev	Social labels	28.125	21.875	35.1562
Sen2Med additions	Decisions	Doctor advice	1.95312	-4.6875	8.20312
Sen2Med additions	Decisions	Nurse-friend advice	21.4844	14.8438	28.5156
Sen2Med additions	Decisions	Social labels	27.3438	17.9688	36.7188
AcuityBench matched-label sensitivity	Jev	Doctor advice	9.12969	6.08494	12.3806
AcuityBench matched-label sensitivity	Jev	Nurse-friend advice	24.4881	20.9651	28.079
AcuityBench matched-label sensitivity	Jev	Social labels, matched neutral control	30.7167	26.2348	35.3491
AcuityBench matched-label sensitivity	Decisions	Doctor advice	3.49829	0.673401	6.36779
AcuityBench matched-label sensitivity	Decisions	Nurse-friend advice	18.0034	14.5191	21.5513
AcuityBench matched-label sensitivity	Decisions	Social labels, matched neutral control	20.6485	16.041	25.3218

### Sheet: Data 19
Outcome	Team	Standalone	Matched presentations	Source scenarios	Team agreements	Standalone agreements	Team agreement difference (pp)	Lower 95% CI (pp)	Upper 95% CI (pp)
Within reference range	Jev + LLM	Jev	597	559	487	481	1.00503	-0.505902	2.55113
Within reference range	Decisions + LLM	Decisions	597	559	489	492	-0.502513	-1.3289	0.168067
ER advice in emergency cases	Jev + LLM	Jev	205	199	185	173	5.85366	2.45098	9.47867
ER advice in emergency cases	Decisions + LLM	Decisions	205	199	186	188	-0.97561	-2.95567	0.966184
ER advice in non-emergency cases	Jev + LLM	Jev	194	185	2	1	0.515464	0	1.57068
ER advice in non-emergency cases	Decisions + LLM	Decisions	194	185	2	2	0	0	0
